# Brain region- and solubility-dependent proteomic signatures of neurofibrillary tangle pathology in Alzheimer’s disease

**DOI:** 10.64898/2026.10.04.26361149

**Authors:** Xuemei Zeng, Eric E. Abrahamson, Wasiu G. Balogun, Julia Kofler, William R. Paljug, Violetta N. Pivtoraiko, Milos D. Ikonomovic, Thomas K. Karikari

## Abstract

Neurofibrillary tangles (NFTs) containing hyperphosphorylated tau proteins are a hallmark neuropathology of Alzheimer’s disease. However, the molecular basis underlying their spatial heterogeneity and biochemical complexity remain unclear. To address this, we performed mass spectrometry–based proteomic profiling of two neocortical regions with different susceptibilities to NFT pathology—the inferior temporal (IT) and middle frontal (MF) cortices—from 27 autopsy cases stratified by Braak NFT stage (Low 0–II, n=8; Mid III–IV, n=11; High V–VI, n=8). Brain homogenates were sequentially fractionated using buffers of increasing solubility (TBS, Na₂CO₃, and Urea), followed by trypsin digestion and analysis by nanoLC–MS/MS with data-independent acquisition. Proteins were identified using PEAKS Studio 12 and linear mixed-effects models were applied to assess Braak stage–associated and region-specific changes in protein abundance and solubility. A total of 5,573 protein groups were identified, including 452 differentially expressed proteins (DEPs), 183 bidirectional expression proteins (BEPs), and 693 differentially soluble proteins (DSPs) associated with NFT pathology. These proteins were enriched in pathways related to cytoskeletal organization, synaptic transmission, metabolism, vesicular trafficking, and proteostasis. Marked regional differences were observed, with limited overlap between IT and MF across DEPs, BEPs, and DSPs. Protein change in MF was dynamic with a higher number of BEPs and suggested active cytoskeletal remodeling, whereas IT showed fewer BEPs and evidence of structural disruption, including alterations in intermediate filament components, consistent with vulnerability of IT and possible compensatory/plasticity changes in MF cortex. MF cortex had the greatest downregulation of DEPs between Low and Mid Braak stages, while the transition from Mid to High Braak stage showed upregulation of most of DEPs in both regions. In addition, widespread changes in protein solubility were observed, particularly decreased solubility at later Braak stages, implicating disruption of proteostasis. Together, these findings highlight region- and stage-dependent proteomic alterations associated with tau pathology and underscore their relevance for understanding disease mechanisms and informing biomarker development.

## Supplementary material for "Brain region- and solubility-dependent proteomic signatures of neurofibrillary tangle pathology in Alzheimer’s disease": Table S1 (part 1 of 3)

### Sheet: Protein area
Protein Group	Uniprot	Reference	Protein	Gene	Average Mass	-10LgP	#Peptides	#Unique	Area Sample 1	Area Sample 2	Area Sample 3	Area Sample 4	Area Sample 5	Area Sample 6	Area Sample 7	Area Sample 8	Area Sample 9	Area Sample 10	Area Sample 11	Area Sample 12	Area Sample 13	Area Sample 14	Area Sample 15	Area Sample 16	Area Sample 17	Area Sample 18	Area Sample 19	Area Sample 20	Area Sample 21	Area Sample 22	Area Sample 23	Area Sample 24	Area Sample 25	Area Sample 26	Area Sample 27	Area Sample 28	Area Sample 29	Area Sample 30	Area Sample 31	Area Sample 32	Area Sample 33	Area Sample 34	Area Sample 35	Area Sample 36	Area Sample 37	Area Sample 38	Area Sample 39	Area Sample 40	Area Sample 41	Area Sample 42	Area Sample 43	Area Sample 44	Area Sample 45	Area Sample 46	Area Sample 47	Area Sample 48	Area Sample 49	Area Sample 50	Area Sample 51	Area Sample 52	Area Sample 53	Area Sample 54	Area Sample 55	Area Sample 56	Area Sample 57	Area Sample 58	Area Sample 59	Area Sample 60	Area Sample 61	Area Sample 62	Area Sample 63	Area Sample 64	Area Sample 65	Area Sample 66	Area Sample 67	Area Sample 68	Area Sample 69	Area Sample 70	Area Sample 71	Area Sample 72	Area Sample 73	Area Sample 74	Area Sample 75	Area Sample 76	Area Sample 77	Area Sample 78	Area Sample 79	Area Sample 80	Area Sample 81	Area Sample 82	Area Sample 83	Area Sample 84	Area Sample 85	Area Sample 86	Area Sample 87	Area Sample 88	Area Sample 89	Area Sample 90	Area Sample 91	Area Sample 92	Area Sample 93	Area Sample 94	Area Sample 95	Area Sample 96	Area Sample 97	Area Sample 98	Area Sample 99	Area Sample 100	Area Sample 101	Area Sample 102	Area Sample 103	Area Sample 104	Area Sample 105	Area Sample 106	Area Sample 107	Area Sample 108	Area Sample 109	Area Sample 110	Area Sample 111	Area Sample 112	Area Sample 113	Area Sample 114	Area Sample 115	Area Sample 116	Area Sample 117	Area Sample 118	Area Sample 119	Area Sample 120	Area Sample 121	Area Sample 122	Area Sample 123	Area Sample 124	Area Sample 125	Area Sample 126	Area Sample 127	Area Sample 128	Area Sample 129	Area Sample 130	Area Sample 131	Area Sample 132	Area Sample 133	Area Sample 134	Area Sample 135	Area Sample 136	Area Sample 137	Area Sample 138	Area Sample 139	Area Sample 140	Area Sample 141	Area Sample 142	Area Sample 143	Area Sample 144	Area Sample 145	Area Sample 146	Area Sample 147	Area Sample 148	Area Sample 149	Area Sample 150	Area Sample 151	Area Sample 152	Area Sample 153	Area Sample 154	Area Sample 155	Area Sample 156	Area Sample 157	Area Sample 158	Area Sample 159	Area Sample 160	Area Sample 161	Area Sample 162	Area Sample 163	Area Sample 164	Area Sample 165	Area Sample 166	Area Sample 167	Area Sample 168	Area Sample 169	Area Sample 170	Area Sample 171	Area Sample 172	Area Sample 173	Area Sample 174	Area Sample 175	Area Sample 176	Area Sample 177	Area Sample 178
1	Q15149	PLEC_HUMAN	Plectin	PLEC	531791	304.372	393	382	491000000	1350000000	451000000	552000000	250000000	782000000	378000000	444000000	704000000	460000000	853000000	563000000	692000000	537000000	1050000000	390000000	382000000	564000000	431000000	495000000	423000000	466000000	573000000	438000000	483000000	705000000	972000000	518000000	638000000	658000000	494000000	678000000	848000000	352000000	1090000000	633000000	627000000	319000000	691000000	667000000	293000000	676000000	452000000	361000000	528000000	909000000	403000000	634000000	597000000	544000000	1100000000	709000000	792000000	622000000	423000000	194000000	524000000	451000000	515000000	645000000	397000000	379000000	728000000	358000000	930000000	586000000	535000000	217000000	392000000	954000000	802000000	371000000	900000000	577000000	724000000	828000000	1120000000	388000000	1860000000	738000000	297000000	366000000	740000000	724000000	976000000	506000000	322000000	278000000	1020000000	489000000	709000000	459000000	690000000	505000000	752000000	1220000000	910000000	1020000000	958000000	1180000000	1590000000	978000000	559000000	1030000000	1440000000	602000000	988000000	578000000	1390000000	1350000000	1390000000	843000000	1770000000	973000000	1480000000	1030000000	1420000000	658000000	957000000	1410000000	503000000	226000000	791000000	685000000	445000000	522000000	184000000	674000000	347000000	367000000	460000000	618000000	217000000	542000000	607000000	1430000000	889000000	327000000	691000000	516000000	258000000	320000000	409000000	2290000000	699000000	276000000	576000000	559000000	933000000	440000000	729000000	463000000	633000000	1350000000	202000000	505000000	471000000	386000000	1150000000	460000000	396000000	572000000	313000000	555000000	578000000	709000000	451000000	806000000	519000000	212000000	780000000	250000000	294000000	501000000	659000000	813000000	601000000	560000000
2	Q09666	AHNK_HUMAN	Neuroblast differentiation-associated protein AHNAK	AHNAK	629101	254.826	342	338	203000000	321000000	554000000	159000000	428000000	67300000	272000000	212000000	34400000	205000000	52800000	280000000	587000000	285000000	93300000	503000000	494000000	66300000	167000000	240000000	176000000	232000000	52700000	308000000	422000000	102000000	86800000	229000000	545000000	339000000	194000000	57400000	630000000	665000000	64100000	210000000	244000000	758000000	54100000	357000000	648000000	38200000	184000000	661000000	168000000	99100000	187000000	67300000	271000000	273000000	114000000	314000000	579000000	66300000	230000000	456000000	720000000	65600000	346000000	345000000	1230000000	235000000	77600000	579000000	81400000	253000000	76400000	546000000	195000000	525000000	284000000	417000000	67600000	350000000	646000000	167000000	738000000	182000000	114000000	305000000	390000000	140000000	93200000	351000000	54800000	703000000	800000000	224000000	91900000	263000000	65600000	182000000	822000000	863000000	287000000	118000000	940000000	361000000	173000000	553000000	206000000	1070000000	499000000	422000000	154000000	276000000	252000000	549000000	153000000	585000000	908000000	408000000	148000000	1120000000	207000000	292000000	164000000	120000000	764000000	721000000	314000000	616000000	598000000	50800000	161000000	25400000	233000000	586000000	104000000	159000000	226000000	292000000	231000000	461000000	194000000	108000000	32100000	186000000	253000000	127000000	222000000	462000000	27800000	129000000	159000000	492000000	123000000	231000000	41000000	889000000	144000000	378000000	317000000	71300000	230000000	31300000	75400000	106000000	95000000	253000000	110000000	28800000	135000000	36100000	40200000	170000000	157000000	52500000	209000000	500000000	75300000	307000000	332000000	137000000	50300000	54700000	584000000	44000000
3	Q14204	DYHC1_HUMAN	Cytoplasmic dynein 1 heavy chain 1	DYNC1H1	532408	271.869	324	323	453000000	1480000000	24900000	468000000	49000000	1020000000	114000000	265000000	1330000000	460000000	1270000000	159000000	108000000	224000000	1300000000	23300000	106000000	824000000	300000000	440000000	279000000	93900000	1070000000	252000000	103000000	1230000000	1140000000	324000000	89500000	564000000	422000000	1350000000	184000000	97000000	1110000000	432000000	441000000	62200000	1300000000	588000000	42000000	973000000	320000000	101000000	455000000	1190000000	209000000	999000000	105000000	489000000	1110000000	405000000	191000000	1250000000	125000000	15100000	76400000	759000000	267000000	540000000	33100000	207000000	1040000000	71400000	1200000000	250000000	971000000	21600000	106000000	721000000	285000000	47000000	1190000000	215000000	169000000	1010000000	172000000	220000000	1150000000	523000000	12800000	312000000	1130000000	130000000	1310000000	216000000	88600000	148000000	1410000000	475000000	1010000000	265000000	106000000	58100000	410000000	1250000000	149000000	320000000	1420000000	840000000	1480000000	321000000	280000000	442000000	1290000000	9510000	360000000	303000000	1340000000	902000000	483000000	378000000	1540000000	297000000	1630000000	562000000	1360000000	246000000	178000000	863000000	56400000	1690000	8100000	797000000	294000000	533000000	24400000	31100000	49700000	252000000	305000000	109000000	9940000	24200000	217000000	1040000000	740000000	21500000	481000000	271000000	16300000	13200000	568000000	2020000000	214000000	4280000	317000000	327000000	820000000	8510000	589000000	116000000	46400000	1290000000	30200000	857000000	210000000	153000000	858000000	82800000	73900000	844000000	29500000	784000000	710000000	93900000	91700000	907000000	43900000	3210000	893000000	24700000	12500000	108000000	785000000	798000000	34900000	893000000
5	Q9UPN3	MACF1_HUMAN	Microtubule-actin cross-linking factor 1, isoforms 1/2/3/4/5	MACF1	838308	251.254	288	186	89400000	205000000	45600000	163000000	57000000	177000000	75200000	101000000	134000000	115000000	123000000	98700000	121000000	61900000	215000000	39800000	91100000	64600000	79400000	139000000	108000000	122000000	135000000	117000000	115000000	169000000	199000000	202000000	170000000	187000000	228000000	126000000	188000000	131000000	213000000	251000000	228000000	74900000	145000000	160000000	50700000	164000000	75300000	85700000	189000000	197000000	167000000	137000000	159000000	162000000	259000000	247000000	173000000	145000000	88500000	24400000	98900000	79900000	168000000	181000000	49400000	137000000	159000000	72700000	252000000	165000000	122000000	51200000	82500000	249000000	176000000	75900000	176000000	186000000	163000000	215000000	141000000	125000000	209000000	172000000	33400000	113000000	164000000	77100000	218000000	161000000	77300000	74000000	243000000	91000000	150000000	207000000	69800000	79300000	248000000	297000000	205000000	256000000	205000000	271000000	383000000	377000000	160000000	281000000	391000000	46600000	254000000	163000000	387000000	280000000	314000000	232000000	392000000	170000000	384000000	270000000	322000000	169000000	156000000	278000000	38900000	20700000	49500000	75500000	114000000	81800000	18700000	86700000	34800000	91000000	110000000	65800000	20400000	57000000	120000000	157000000	163000000	30300000	95400000	117000000	14800000	32200000	83100000	165000000	66400000	27900000	166000000	77100000	185000000	61000000	225000000	117000000	73400000	124000000	41400000	82600000	73300000	69000000	111000000	41400000	62800000	116000000	54700000	106000000	126000000	48800000	66400000	164000000	50500000	27200000	174000000	41700000	27200000	46900000	121000000	182000000	38300000	120000000
7	Q8NF91	SYNE1_HUMAN	Nesprin-1	SYNE1	1.01109e+06	144.188	275	275	46200000	146000000	2970000	27700000	8500000	86900000	16800000	7960000	92900000	41400000	57400000	3500000	15600000	1930000	97700000	2910000	5690000	65500000	7800000	66600000	20400000	11200000	80000000	17100000	3840000	129000000	123000000	54200000	14500000	81800000	37000000	89600000	30100000	12700000	134000000	50900000	51900000	6020000	117000000	84900000	3880000	118000000	9270000	7900000	49900000	128000000	25600000	114000000	5770000	92700000	102000000	23000000	67500000	104000000	8380000	2770000	10400000	77700000	7990000	81200000	106000	10000000	114000000	11300000	161000000	18900000	93300000	6380000	3930000	158000000	20800000	4840000	95000000	20900000	70500000	145000000	12600000	9120000	129000000	101000000	2710000	31700000	93100000	8290000	120000000	40000000	12000000	10300000	149000000	78100000	120000000	11900000	7000000	12000000	66000000	201000000	24100000	14500000	196000000	182000000	220000000	85200000	33200000	81900000	217000000	4350000	58900000	63200000	255000000	198000000	56800000	27400000	324000000	129000000	303000000	74300000	282000000	26200000	17800000	105000000	578000	5870000	1770000	54200000	31100000	39400000	4260000	16100000	4330000	24000000	31200000	13100000	2350000	5630000	8430000	98500000	37200000	5770000	39700000	10100000	2310000	3670000	51900000	46400000	5890000	7070000	12900000	24000000	77200000	7010000	31300000	13000000	5700000	68200000	10800000	83600000	22100000	4860000	67000000	3840000	6280000	83600000	1500000	62100000	71200000	8660000	10500000	90900000	5660000	3050000	81800000	5970000	5350000	4920000	81500000	79200000	4670000	81000000
9	Q03001	DYST_HUMAN	Dystonin	DST	860662	234.47	270	258	64500000	346000000	59500000	105000000	48600000	136000000	77500000	71500000	144000000	74000000	161000000	78000000	113000000	104000000	193000000	45800000	90300000	97600000	50900000	77500000	90700000	70900000	172000000	61100000	105000000	211000000	265000000	242000000	120000000	253000000	216000000	237000000	138000000	104000000	231000000	133000000	254000000	77200000	223000000	240000000	49300000	208000000	123000000	182000000	214000000	222000000	186000000	224000000	133000000	114000000	233000000	105000000	176000000	190000000	68400000	38000000	105000000	149000000	78400000	284000000	83700000	91100000	286000000	64700000	303000000	246000000	235000000	37200000	56900000	351000000	114000000	46200000	225000000	102000000	130000000	256000000	150000000	64400000	350000000	241000000	34200000	61400000	230000000	52500000	296000000	116000000	81800000	34900000	308000000	99500000	279000000	60000000	88900000	109000000	152000000	374000000	166000000	149000000	318000000	283000000	426000000	217000000	101000000	211000000	337000000	59600000	263000000	133000000	458000000	438000000	318000000	135000000	540000000	248000000	425000000	269000000	382000000	114000000	158000000	491000000	148000000	28600000	72300000	135000000	73300000	84700000	25400000	231000000	26200000	36500000	65600000	177000000	18600000	148000000	149000000	276000000	193000000	44800000	212000000	80200000	20300000	33800000	78700000	476000000	54300000	148000000	149000000	165000000	137000000	61400000	176000000	271000000	100000000	268000000	17100000	164000000	164000000	122000000	145000000	53300000	39700000	123000000	45500000	166000000	116000000	77700000	41600000	193000000	46600000	35000000	131000000	43900000	31800000	69100000	112000000	248000000	83400000	194000000
4	Q13813	SPTN1_HUMAN	Spectrin alpha chain, non-erythrocytic 1	SPTAN1	284539	296.679	258	257	1610000000	4250000000	1970000000	2820000000	2370000000	1790000000	1910000000	3620000000	918000000	1720000000	1410000000	2820000000	2330000000	2620000000	1430000000	2040000000	2040000000	862000000	2540000000	1680000000	3280000000	1760000000	1180000000	3180000000	2280000000	1060000000	1460000000	2840000000	2280000000	1960000000	3430000000	1040000000	2410000000	2060000000	1340000000	2820000000	2600000000	1900000000	1100000000	1960000000	1930000000	844000000	1870000000	2290000000	2710000000	1320000000	2940000000	1000000000	4020000000	1590000000	962000000	2560000000	2450000000	1050000000	2180000000	1460000000	2430000000	774000000	2740000000	1920000000	2100000000	3060000000	1220000000	1920000000	1900000000	3550000000	1040000000	1780000000	1920000000	2260000000	3070000000	1860000000	1420000000	2730000000	2270000000	953000000	2910000000	3160000000	1280000000	1670000000	1890000000	2730000000	1340000000	3090000000	1350000000	2230000000	2250000000	2750000000	1320000000	1610000000	974000000	2870000000	1840000000	2390000000	3130000000	1320000000	2660000000	3010000000	1300000000	2510000000	1800000000	3130000000	2790000000	3000000000	1750000000	2000000000	2960000000	2480000000	1680000000	2400000000	2960000000	3190000000	1660000000	2310000000	1920000000	3320000000	1670000000	2410000000	2910000000	3330000000	2050000000	1550000000	1910000000	782000000	1350000000	802000000	1360000000	3240000000	2050000000	1160000000	1210000000	2410000000	945000000	2310000000	3500000000	1290000000	1150000000	2480000000	1990000000	2410000000	908000000	1390000000	622000000	1500000000	2750000000	2160000000	4490000000	1640000000	1030000000	3030000000	4620000000	2760000000	4480000000	1660000000	3260000000	862000000	2370000000	2320000000	1210000000	1520000000	2420000000	943000000	2180000000	897000000	904000000	1750000000	2590000000	983000000	2600000000	1310000000	1150000000	1620000000	1470000000	1750000000	1120000000	1050000000	1750000000	1120000000
8	Q01484	ANK2_HUMAN	Ankyrin-2	ANK2	433715	283.347	254	238	274000000	1370000000	120000000	560000000	156000000	989000000	381000000	253000000	908000000	291000000	466000000	217000000	437000000	252000000	1180000000	160000000	304000000	564000000	260000000	310000000	432000000	321000000	426000000	469000000	328000000	427000000	1020000000	469000000	405000000	454000000	500000000	340000000	467000000	288000000	654000000	664000000	656000000	276000000	514000000	398000000	253000000	502000000	141000000	284000000	558000000	1030000000	424000000	796000000	253000000	494000000	784000000	579000000	599000000	667000000	132000000	294000000	240000000	511000000	400000000	396000000	233000000	266000000	873000000	277000000	1100000000	475000000	708000000	133000000	147000000	514000000	249000000	279000000	1090000000	358000000	499000000	758000000	575000000	327000000	944000000	410000000	103000000	561000000	539000000	192000000	742000000	550000000	339000000	190000000	601000000	332000000	501000000	425000000	269000000	299000000	753000000	660000000	423000000	358000000	799000000	548000000	1050000000	693000000	322000000	667000000	728000000	119000000	723000000	318000000	966000000	718000000	654000000	557000000	1240000000	578000000	814000000	615000000	1110000000	241000000	509000000	669000000	225000000	111000000	82400000	512000000	213000000	375000000	107000000	273000000	103000000	250000000	333000000	459000000	72000000	191000000	236000000	749000000	475000000	81000000	289000000	349000000	80600000	92800000	460000000	813000000	248000000	142000000	266000000	376000000	678000000	162000000	840000000	410000000	134000000	471000000	106000000	512000000	387000000	221000000	629000000	281000000	139000000	606000000	91300000	654000000	579000000	113000000	178000000	729000000	116000000	94000000	733000000	135000000	109000000	133000000	659000000	585000000	186000000	579000000
6	Q01082	SPTB2_HUMAN	Spectrin beta chain, non-erythrocytic 1	SPTBN1	274609	291.536	227	201	1250000000	3290000000	1160000000	2090000000	1540000000	1860000000	1360000000	2420000000	1150000000	1290000000	1480000000	1790000000	1610000000	1730000000	1780000000	1190000000	1470000000	955000000	1810000000	1270000000	2140000000	1280000000	1300000000	1790000000	1480000000	1240000000	1580000000	1990000000	1630000000	1490000000	2380000000	1040000000	1690000000	1380000000	1550000000	2100000000	1830000000	1290000000	1290000000	1480000000	1260000000	985000000	1160000000	1650000000	1960000000	1460000000	1710000000	1090000000	2550000000	1210000000	1180000000	1820000000	1700000000	1190000000	1160000000	736000000	1640000000	829000000	1820000000	1440000000	1100000000	1990000000	1230000000	1220000000	1960000000	2360000000	1070000000	872000000	1190000000	1580000000	1890000000	1210000000	1500000000	1730000000	1680000000	954000000	2190000000	1970000000	1740000000	1280000000	993000000	1890000000	1350000000	1790000000	1510000000	1660000000	1380000000	1790000000	1580000000	1220000000	1040000000	1910000000	1190000000	1200000000	1990000000	1220000000	1570000000	1730000000	1310000000	1670000000	1590000000	1980000000	1780000000	1980000000	1550000000	1300000000	1850000000	1590000000	1420000000	1630000000	1780000000	2100000000	1500000000	1260000000	1620000000	2120000000	1520000000	1700000000	1840000000	1990000000	1170000000	473000000	1070000000	871000000	916000000	877000000	585000000	1760000000	1130000000	801000000	881000000	1340000000	474000000	1270000000	2300000000	1710000000	1310000000	1130000000	1300000000	1470000000	470000000	651000000	736000000	1870000000	1780000000	722000000	2700000000	1140000000	1310000000	1220000000	3050000000	1490000000	2200000000	1900000000	1290000000	1180000000	1440000000	1580000000	1440000000	859000000	1400000000	1060000000	1210000000	1190000000	1030000000	1140000000	1340000000	1260000000	1450000000	451000000	1280000000	818000000	625000000	1180000000	1310000000	1360000000	1080000000	1320000000
11	Q92736	RYR2_HUMAN	Ryanodine receptor 2	RYR2	564567	161.015	191	171	45000000	101000000	1340000	24000000	6810000	83100000	6340000	13800000	118000000	36100000	65700000	8700000	8750000	14400000	101000000	465000	8560000	95900000	22200000	33400000	14100000	1540000	111000000	40800000	3870000	141000000	115000000	16200000	2910000	76400000	39100000	67000000	11100000	9510000	113000000	27400000	41400000	6120000	104000000	71000000	722000	126000000	2250000	6330000	17800000	130000000	11600000	114000000	10400000	80100000	103000000	28300000	8870000	94500000	23500000	6400000	5800000	90000000	23200000	63200000	17100000	9290000	113000000	1430000	124000000	16300000	93900000	25200000	9500000	98600000	48100000	1590000	103000000	18800000	16200000	132000000	1170000	48800000	101000000	70600000	5220000	12500000	113000000	44900000	123000000	8970000	20800000	26900000	155000000	47100000	96000000	47000000	2180000	7700000	27600000	146000000	3120000	28300000	184000000	181000000	168000000	1610000	80200000	38200000	189000000	7320000	8470000	1160000	230000000	159000000	44400000	23700000	246000000	9220000	263000000	65300000	233000000	57900000	6170000	142000000	43100000	966000	11300000	56600000	22500000	38000000	3980000	8360000	5210000	18000000	22000000	34600000	2720000	6580000	20100000	83800000	39900000	238000	38000000	21200000	506000	2720000	48200000	57000000	23300000	40400000	21000000	28100000	69400000	1570000	21100000	3130000	15800000	54600000	11200000	74400000	7920000	12900000	57100000	7690000	3320000	64000000	7920000	66800000	65300000	4230000	13500000	75500000	5670000	756000	81700000	2620000	23600000	4840000	76900000	59400000	910000	78200000
13	P78527	PRKDC_HUMAN	DNA-dependent protein kinase catalytic subunit	PRKDC	469089	186.845	183	183	37400000	132000000	9960000	57000000	24700000	74500000	53200000	30700000	93300000	37900000	72300000	35600000	36100000	34100000	115000000	16400000	34700000	45200000	26700000	42400000	32400000	41700000	66900000	28100000	19200000	129000000	111000000	102000000	30900000	71000000	78700000	88600000	54300000	14500000	122000000	98500000	117000000	22100000	104000000	69300000	4460000	103000000	70800000	5610000	82200000	119000000	66200000	79500000	1460000	60000000	121000000	87500000	80600000	60800000	6790000	431000	32100000	54200000	34700000	60400000	8480000	40500000	92900000	8920000	113000000	55700000	72400000	27000000	40300000	99900000	26700000	14700000	90400000	66400000	66900000	96900000	52400000	14200000	149000000	62400000	1850000	56300000	74900000	11500000	127000000	64400000	19100000	2690000	143000000	75600000	76400000	45800000	15900000	5430000	112000000	139000000	26700000	87200000	114000000	144000000	207000000	71500000	18600000	170000000	233000000	32600000	152000000	19100000	199000000	149000000	48500000	92800000	245000000	32200000	150000000	140000000	208000000	9400000	49300000	158000000	10700000	387000	10100000	65100000	43400000	53000000	1580000	932000	6380000	33100000	48200000	34000000	1000000	7320000	22000000	117000000	74400000	806000	63600000	48700000	3900000	2140000	62200000	186000000	38000000	12500000	19800000	56300000	86100000	7760000	106000000	134000000	2670000	111000000	832000	41100000	118000000	9040000	92900000	12500000	7410000	72100000	20400000	68000000	78700000	29000000	5660000	119000000	3260000	447000	97400000	2960000	2770000	17900000	49500000	73700000	12100000	44200000
14	Q9UPA5	BSN_HUMAN	Protein bassoon	BSN	416469	250.517	174	168	87600000	177000000	76900000	49600000	75000000	153000000	81700000	91200000	118000000	72400000	79500000	53100000	131000000	75400000	166000000	107000000	98100000	130000000	74400000	103000000	70000000	54700000	182000000	77900000	134000000	154000000	137000000	67400000	103000000	124000000	118000000	49500000	103000000	146000000	104000000	68700000	62100000	149000000	114000000	130000000	118000000	109000000	17700000	171000000	63400000	164000000	53800000	136000000	94400000	110000000	71300000	57800000	144000000	109000000	37300000	118000000	128000000	152000000	61300000	105000000	106000000	75000000	129000000	147000000	180000000	78300000	124000000	185000000	54200000	185000000	50200000	132000000	130000000	90100000	109000000	152000000	172000000	69400000	166000000	136000000	76100000	67100000	129000000	35500000	161000000	120000000	122000000	86300000	227000000	111000000	109000000	63500000	143000000	139000000	97100000	125000000	151000000	99000000	240000000	228000000	180000000	170000000	115000000	86200000	281000000	28700000	72400000	200000000	319000000	200000000	187000000	128000000	341000000	181000000	370000000	94500000	417000000	64500000	198000000	189000000	84200000	74100000	38400000	71600000	47700000	38200000	67900000	219000000	21600000	39400000	71800000	135000000	43200000	104000000	65400000	80100000	66600000	16600000	78500000	53400000	34400000	107000000	84000000	24600000	31900000	84800000	86100000	74600000	83000000	111000000	80800000	94000000	42400000	49500000	49500000	119000000	44300000	43900000	58100000	48300000	57900000	68700000	59200000	86300000	90700000	8760000	72700000	98300000	38900000	46900000	82700000	144000000	47600000	17400000	103000000	53100000	65300000	102000000
10	P35580	MYH10_HUMAN	Myosin-10	MYH10	228999	248.159	171	132	147000000	383000000	49500000	284000000	103000000	170000000	131000000	445000000	127000000	140000000	129000000	293000000	110000000	281000000	186000000	66200000	88200000	85100000	355000000	156000000	299000000	69300000	138000000	275000000	159000000	164000000	167000000	390000000	124000000	206000000	407000000	150000000	111000000	107000000	161000000	306000000	417000000	198000000	183000000	209000000	72100000	204000000	307000000	157000000	348000000	160000000	328000000	148000000	58100000	180000000	148000000	387000000	183000000	167000000	305000000	83400000	127000000	105000000	402000000	198000000	67900000	389000000	174000000	148000000	212000000	446000000	145000000	97600000	319000000	288000000	374000000	102000000	127000000	448000000	147000000	147000000	122000000	371000000	187000000	205000000	37100000	298000000	150000000	307000000	187000000	195000000	125000000	360000000	234000000	147000000	155000000	360000000	86400000	65600000	477000000	204000000	144000000	360000000	243000000	404000000	333000000	337000000	538000000	569000000	335000000	20400000	499000000	306000000	351000000	388000000	305000000	680000000	405000000	281000000	442000000	584000000	331000000	520000000	185000000	610000000	84800000	19800000	25700000	77600000	159000000	78300000	64300000	136000000	190000000	117000000	145000000	134000000	32400000	80600000	487000000	192000000	122000000	289000000	210000000	313000000	30300000	38500000	78200000	352000000	396000000	61600000	503000000	169000000	131000000	71200000	602000000	143000000	420000000	161000000	378000000	111000000	347000000	336000000	156000000	60200000	296000000	120000000	348000000	101000000	111000000	280000000	305000000	144000000	279000000	19700000	134000000	70700000	18700000	268000000	113000000	132000000	41400000	117000000
12	P35579	MYH9_HUMAN	Myosin-9	MYH9	226532	240.619	163	128	110000000	354000000	38600000	265000000	58700000	125000000	45100000	363000000	101000000	115000000	124000000	309000000	67500000	257000000	159000000	50700000	31300000	84200000	297000000	108000000	244000000	14200000	113000000	237000000	109000000	171000000	82100000	321000000	57200000	136000000	306000000	122000000	50400000	59300000	109000000	260000000	336000000	82500000	122000000	143000000	86900000	167000000	315000000	90100000	290000000	153000000	271000000	145000000	25300000	146000000	120000000	355000000	118000000	117000000	320000000	70000000	59000000	73000000	319000000	165000000	104000000	307000000	138000000	68400000	126000000	335000000	99000000	114000000	298000000	211000000	359000000	56400000	90400000	379000000	76800000	146000000	86100000	320000000	197000000	155000000	38500000	223000000	107000000	351000000	133000000	125000000	64100000	364000000	169000000	123000000	89200000	328000000	99500000	60400000	364000000	160000000	125000000	321000000	184000000	314000000	219000000	223000000	534000000	463000000	257000000	20600000	410000000	246000000	251000000	280000000	253000000	529000000	274000000	176000000	288000000	455000000	207000000	443000000	103000000	382000000	60800000	33900000	37300000	62000000	110000000	53900000	30600000	58200000	220000000	97200000	129000000	55500000	32100000	50400000	382000000	136000000	80000000	315000000	176000000	300000000	24300000	37000000	64500000	208000000	345000000	31000000	380000000	158000000	92900000	46200000	497000000	51000000	478000000	127000000	428000000	76700000	268000000	271000000	110000000	37800000	300000000	79300000	304000000	58600000	75800000	337000000	314000000	95300000	372000000	24200000	85600000	36700000	26200000	280000000	66200000	96000000	35200000	101000000
15	P78559	MAP1A_HUMAN	Microtubule-associated protein 1A	MAP1A	305485	258.439	158	154	200000000	566000000	198000000	294000000	240000000	165000000	260000000	494000000	164000000	204000000	192000000	314000000	304000000	346000000	222000000	293000000	279000000	104000000	398000000	204000000	391000000	216000000	140000000	346000000	417000000	190000000	173000000	308000000	320000000	271000000	443000000	177000000	397000000	399000000	191000000	313000000	462000000	309000000	197000000	268000000	426000000	88200000	368000000	318000000	304000000	201000000	398000000	131000000	272000000	240000000	145000000	317000000	414000000	161000000	245000000	162000000	342000000	111000000	379000000	279000000	278000000	429000000	165000000	381000000	223000000	488000000	119000000	281000000	421000000	419000000	320000000	338000000	145000000	426000000	326000000	130000000	386000000	482000000	144000000	263000000	224000000	297000000	174000000	188000000	256000000	381000000	338000000	348000000	254000000	199000000	158000000	433000000	260000000	439000000	448000000	272000000	410000000	486000000	239000000	486000000	306000000	651000000	502000000	602000000	249000000	270000000	523000000	632000000	307000000	477000000	731000000	741000000	357000000	584000000	412000000	604000000	332000000	298000000	618000000	600000000	473000000	400000000	238000000	94900000	188000000	113000000	222000000	549000000	157000000	175000000	195000000	509000000	149000000	359000000	446000000	136000000	130000000	311000000	279000000	309000000	157000000	185000000	65900000	212000000	241000000	421000000	502000000	249000000	118000000	322000000	508000000	565000000	393000000	205000000	305000000	123000000	241000000	277000000	104000000	378000000	277000000	117000000	328000000	134000000	127000000	244000000	232000000	113000000	231000000	324000000	116000000	308000000	295000000	224000000	135000000	118000000	257000000	144000000
18	Q12955	ANK3_HUMAN	Ankyrin-3	ANK3	480410	191.771	152	134	54500000	183000000	6310000	56700000	4360000	141000000	24800000	25500000	157000000	50700000	125000000	22900000	26400000	18700000	148000000	6090000	18100000	110000000	45400000	55400000	38200000	22900000	133000000	45100000	16200000	160000000	257000000	68800000	28700000	80900000	60600000	261000000	38200000	15400000	258000000	64500000	61000000	15000000	293000000	74400000	9240000	172000000	17200000	13300000	57700000	276000000	56600000	201000000	13300000	76300000	240000000	49800000	47300000	267000000	13900000	4720000	13500000	133000000	33100000	79300000	9630000	18300000	229000000	13600000	238000000	29000000	188000000	5840000	16800000	220000000	46100000	15000000	164000000	69300000	38100000	207000000	31900000	36300000	124000000	97800000	5350000	44800000	203000000	61400000	284000000	47400000	6740000	17800000	314000000	67100000	244000000	41900000	21400000	8070000	81300000	374000000	46100000	65000000	362000000	259000000	555000000	58400000	36600000	84000000	301000000	6900000	125000000	29400000	497000000	180000000	71500000	97300000	403000000	57200000	358000000	174000000	355000000	84300000	32700000	215000000	15000000	7810000	5330000	91600000	41800000	70000000	3590000	16500000	9310000	30700000	48900000	35800000	3180000	8610000	25500000	127000000	94600000	5650000	71700000	30700000	2180000	3160000	77600000	202000000	29000000	5350000	29100000	48600000	122000000	12200000	76300000	28600000	16400000	178000000	11800000	135000000	37500000	25200000	118000000	18400000	13400000	112000000	10100000	125000000	118000000	18200000	16600000	144000000	13200000	3250000	125000000	4830000	6030000	17600000	116000000	116000000	8800000	134000000
19	Q9Y6V0	PCLO_HUMAN	Protein piccolo	PCLO	560699	200.642	150	146	61300000	113000000	46200000	19100000	62300000	93600000	41000000	31500000	80600000	51400000	56200000	9080000	71500000	23500000	118000000	62800000	59400000	73700000	48100000	68600000	50400000	53900000	107000000	43200000	64900000	124000000	110000000	65900000	76200000	105000000	67600000	73500000	48100000	89800000	67300000	34300000	62200000	64300000	112000000	112000000	74300000	86200000	11800000	66300000	50500000	114000000	22300000	109000000	64500000	75000000	91300000	31800000	69500000	124000000	14800000	44700000	62500000	78300000	43100000	87600000	73400000	39700000	104000000	54000000	133000000	46900000	90500000	59800000	19300000	168000000	18900000	47600000	90800000	66500000	104000000	129000000	75900000	66500000	91400000	115000000	31700000	30600000	88400000	24300000	134000000	64300000	85000000	35400000	165000000	70700000	110000000	32900000	59000000	93000000	51100000	179000000	143000000	74100000	223000000	199000000	218000000	180000000	45300000	56600000	160000000	33100000	74100000	162000000	250000000	178000000	127000000	128000000	227000000	98500000	313000000	106000000	271000000	37900000	94500000	167000000	47300000	76800000	11400000	26000000	38400000	23600000	28000000	75800000	11300000	15200000	29700000	67600000	11900000	75400000	30700000	35600000	37000000	15100000	25800000	51600000	11900000	37700000	43600000	24000000	9670000	61000000	24000000	33600000	34000000	77900000	27500000	72600000	16900000	60300000	37000000	51500000	10900000	15600000	33800000	34600000	7900000	43800000	11300000	51600000	49700000	8120000	15100000	50600000	21500000	25600000	48200000	58100000	26800000	9670000	48300000	42900000	52500000	64100000
21	O15020	SPTN2_HUMAN	Spectrin beta chain, non-erythrocytic 2	SPTBN2	271325	240.181	149	131	205000000	517000000	116000000	285000000	188000000	336000000	184000000	245000000	296000000	210000000	287000000	209000000	285000000	178000000	361000000	106000000	243000000	205000000	256000000	220000000	309000000	199000000	291000000	295000000	203000000	324000000	340000000	343000000	335000000	287000000	443000000	254000000	342000000	253000000	342000000	421000000	336000000	201000000	323000000	281000000	142000000	360000000	130000000	268000000	317000000	381000000	255000000	339000000	313000000	265000000	322000000	389000000	350000000	336000000	222000000	161000000	232000000	223000000	293000000	264000000	131000000	317000000	348000000	159000000	425000000	367000000	298000000	164000000	124000000	488000000	371000000	138000000	308000000	360000000	434000000	368000000	341000000	233000000	341000000	373000000	93700000	304000000	299000000	242000000	387000000	361000000	207000000	256000000	455000000	225000000	407000000	313000000	164000000	148000000	486000000	555000000	336000000	401000000	519000000	490000000	585000000	618000000	454000000	450000000	579000000	108000000	411000000	380000000	579000000	567000000	452000000	445000000	683000000	387000000	691000000	555000000	585000000	478000000	479000000	570000000	177000000	64100000	80200000	215000000	156000000	132000000	74900000	171000000	118000000	123000000	169000000	192000000	51200000	126000000	302000000	330000000	241000000	65000000	219000000	279000000	69000000	42300000	230000000	304000000	221000000	86400000	401000000	180000000	320000000	113000000	460000000	178000000	181000000	344000000	106000000	318000000	283000000	314000000	303000000	129000000	156000000	303000000	129000000	267000000	291000000	195000000	192000000	309000000	169000000	35400000	249000000	74000000	41200000	224000000	284000000	283000000	102000000	301000000
25	P04114	APOB_HUMAN	Apolipoprotein B-100	APOB	515545	160.927	147	147	17000000	26300000	19600000	16200000	59700000	6130000	9750000	61900000	32500000	27400000	11200000	62700000	73700000	50400000	4910000	103000000	102000000	23900000	72300000	31300000	35100000	61900000	828000	29900000	163000000	39500000	35100000	21000000	49400000	32000000	44600000	31000000	59300000	88600000	6370000	37200000	50000000	71000000	9690000	50000000	91200000	30500000	115000000	108000000	18200000	4240000	42900000	34100000	89800000	50200000	3620000	66600000	66900000	2180000	95300000	99600000	77900000	1260000	46100000	26300000	60200000	43000000	28000000	83300000	37000000	82900000	16200000	153000000	48300000	94600000	35500000	64600000	6290000	47300000	70000000	22100000	114000000	20300000	10600000	69300000	64800000	9400000	1790000	30000000	30700000	34000000	55800000	88900000	46700000	45700000	34500000	60300000	120000000	130000000	35000000	20500000	188000000	105000000	48300000	176000000	31400000	162000000	170000000	49500000	91000000	61800000	31600000	143000000	45600000	179000000	123000000	105000000	51900000	169000000	36100000	78600000	44200000	66500000	146000000	91200000	24900000	49600000	33100000	3730000	7070000	11300000	70600000	8210000	7210000	4530000	21200000	12500000	6010000	35500000	19800000	9450000	8090000	9730000	30700000	10400000	25800000	13700000	2270000	15300000	15400000	11400000	15600000	24500000	5310000	36200000	18800000	37700000	46700000	9350000	33700000	2550000	6880000	439000	1980000	23200000	10500000	5480000	4020000	2760000	3130000	24700000	5330000	20800000	15700000	30300000	12500000	5380000	49800000	12300000	3880000	3130000	61200000	20700000
16	P46821	MAP1B_HUMAN	Microtubule-associated protein 1B	MAP1B	270634	267.605	147	142	363000000	978000000	376000000	588000000	461000000	488000000	474000000	735000000	242000000	356000000	332000000	574000000	510000000	593000000	328000000	663000000	533000000	160000000	688000000	373000000	660000000	418000000	219000000	522000000	668000000	243000000	315000000	586000000	490000000	448000000	669000000	265000000	806000000	610000000	328000000	478000000	755000000	419000000	240000000	438000000	567000000	178000000	615000000	494000000	506000000	315000000	569000000	243000000	546000000	367000000	231000000	499000000	675000000	269000000	362000000	218000000	484000000	157000000	562000000	427000000	256000000	776000000	271000000	524000000	512000000	948000000	190000000	308000000	766000000	538000000	639000000	502000000	260000000	753000000	569000000	230000000	571000000	655000000	311000000	411000000	337000000	497000000	304000000	301000000	260000000	590000000	476000000	537000000	358000000	336000000	252000000	633000000	422000000	384000000	643000000	402000000	569000000	819000000	387000000	647000000	458000000	836000000	538000000	858000000	449000000	527000000	957000000	550000000	413000000	571000000	800000000	1020000000	456000000	533000000	605000000	851000000	504000000	322000000	563000000	803000000	762000000	429000000	482000000	162000000	280000000	198000000	350000000	842000000	266000000	242000000	268000000	867000000	205000000	656000000	570000000	299000000	244000000	457000000	411000000	402000000	234000000	264000000	106000000	359000000	377000000	648000000	680000000	347000000	220000000	445000000	693000000	897000000	542000000	424000000	460000000	211000000	385000000	355000000	233000000	635000000	362000000	178000000	430000000	221000000	196000000	373000000	295000000	219000000	301000000	481000000	197000000	488000000	403000000	333000000	230000000	234000000	384000000	239000000
20	Q8TDJ6	DMXL2_HUMAN	DmX-like protein 2	DMXL2	339642	222.804	143	140	49200000	165000000	15100000	112000000	15200000	130000000	29300000	144000000	94200000	51500000	80200000	77100000	24100000	67300000	125000000	18800000	38400000	80700000	116000000	56700000	126000000	20600000	100000000	103000000	81500000	115000000	98200000	186000000	46500000	82300000	209000000	58000000	67000000	74600000	104000000	146000000	140000000	75400000	95600000	75900000	36300000	115000000	68200000	42100000	143000000	81000000	122000000	88500000	27600000	69600000	89400000	143000000	81000000	82200000	52200000	7030000	44400000	96000000	144000000	81500000	5500000	169000000	98600000	36800000	160000000	188000000	104000000	16500000	85800000	137000000	107000000	25600000	119000000	185000000	43400000	121000000	49800000	92100000	139000000	112000000	2310000	134000000	93200000	43800000	126000000	94400000	97300000	57300000	130000000	70000000	96100000	117000000	28900000	34200000	225000000	144000000	85200000	154000000	166000000	199000000	232000000	107000000	109000000	239000000	176000000	18600000	251000000	153000000	236000000	166000000	129000000	271000000	260000000	44400000	270000000	206000000	239000000	144000000	67300000	278000000	51400000	178000	2160000	40600000	36300000	27900000	9880000	42700000	54500000	36100000	57300000	59100000	5150000	32100000	171000000	76200000	49500000	44200000	101000000	103000000	32700000	1140000	49100000	90000000	132000000	21000000	209000000	63300000	70600000	35500000	269000000	95600000	78800000	59800000	32800000	59300000	119000000	116000000	60900000	10400000	94800000	54300000	119000000	59200000	49000000	43000000	80400000	69500000	54800000	2340000	49600000	47700000	15800000	72700000	48200000	52700000	18500000	56300000
24	Q8IVF2	AHNK2_HUMAN	Protein AHNAK2	AHNAK2	616629	187.685	143	140	51500000	49200000	44900000	27800000	59900000	60700000	21000000	40400000	85400000	38100000	59300000	30900000	81700000	53100000	31500000	122000000	101000000	26900000	75400000	84100000	62400000	74200000	50500000	46400000	125000000	95300000	78900000	63900000	147000000	94500000	87600000	130000000	216000000	122000000	70900000	42900000	94000000	155000000	81600000	90200000	97500000	48500000	71400000	101000000	55700000	82800000	78700000	98500000	34400000	60500000	26600000	43300000	120000000	74100000	44800000	103000000	80700000	51000000	54900000	77300000	103000000	50800000	39700000	172000000	111000000	73600000	24400000	105000000	75400000	98500000	62400000	112000000	26900000	63300000	154000000	32500000	104000000	59500000	41600000	103000000	46100000	51500000	63400000	27500000	55000000	125000000	73600000	49000000	95400000	64700000	107000000	49400000	229000000	183000000	87700000	70900000	278000000	128000000	46500000	217000000	104000000	263000000	73900000	128000000	41400000	63400000	134000000	236000000	157000000	260000000	318000000	82700000	41600000	184000000	149000000	89300000	84900000	32700000	179000000	172000000	99000000	86700000	77700000	48200000	67400000	38800000	45700000	109000000	8380000	31700000	58000000	114000000	19700000	66800000	40800000	59000000	51700000	39800000	80900000	34800000	24800000	50900000	43300000	227000000	22800000	141000000	57000000	60100000	40600000	64700000	64200000	122000000	33800000	91900000	25700000	52200000	47900000	22800000	67400000	73200000	24000000	58700000	34500000	51300000	50100000	25900000	19500000	80700000	12500000	89500000	31500000	66400000	75700000	15700000	57900000	59600000	64100000	54900000
22	Q9Y4G6	TLN2_HUMAN	Talin-2	TLN2	271613	222.354	141	122	78600000	194000000	54300000	91800000	63100000	190000000	68400000	72000000	127000000	76700000	126000000	59400000	93300000	39500000	188000000	47000000	94600000	119000000	69900000	79300000	118000000	83600000	146000000	88400000	62400000	160000000	164000000	163000000	112000000	130000000	209000000	106000000	127000000	151000000	168000000	125000000	157000000	56000000	118000000	131000000	22000000	272000000	43800000	82100000	177000000	166000000	127000000	278000000	133000000	117000000	118000000	112000000	141000000	145000000	30800000	19300000	92400000	123000000	104000000	135000000	54200000	74000000	282000000	35100000	239000000	131000000	272000000	12800000	51100000	190000000	71200000	38400000	231000000	130000000	182000000	274000000	131000000	72200000	180000000	145000000	24600000	111000000	157000000	30100000	292000000	144000000	105000000	51900000	171000000	89100000	159000000	70200000	40300000	49200000	256000000	322000000	169000000	144000000	264000000	248000000	426000000	232000000	85400000	258000000	375000000	55600000	203000000	171000000	279000000	224000000	238000000	197000000	397000000	160000000	291000000	180000000	419000000	137000000	77800000	280000000	41400000	5280000	34700000	108000000	57100000	110000000	13100000	67500000	46000000	51800000	65600000	90000000	14100000	44900000	113000000	151000000	105000000	16100000	96600000	78100000	16700000	6920000	158000000	154000000	62700000	56100000	147000000	78100000	146000000	13400000	181000000	96100000	60800000	131000000	15100000	210000000	138000000	44300000	129000000	45400000	54100000	153000000	94800000	213000000	170000000	58400000	42300000	229000000	45400000	14900000	123000000	36800000	30700000	45500000	155000000	163000000	30700000	220000000
26	Q5T4S7	UBR4_HUMAN	E3 ubiquitin-protein ligase UBR4	UBR4	573841	140.034	139	139	50200000	227000000	2560000	42000000	4370000	138000000	14700000	12000000	145000000	39200000	123000000	11700000	13700000	12400000	142000000	6410000	8000000	77200000	4560000	56500000	12000000	13400000	85700000	8890000	3860000	138000000	122000000	49600000	18700000	85400000	15700000	106000000	19500000	23300000	92100000	37200000	31700000	10200000	105000000	59100000	3160000	74500000	11100000	1530000	37600000	119000000	11800000	92800000	3850000	29700000	100000000	20100000	24500000	110000000	2830000	3070000	17300000	69100000	3290000	43200000	3580000	6350000	76600000	19800000	110000000	9450000	80400000	661000	4250000	81100000	4670000	5840000	108000000	9460000	19500000	95600000	63500000	14900000	115000000	69400000	1600000	11000000	97500000	5540000	103000000	18900000	12900000	3610000	164000000	32700000	97300000	4690000	4720000	1960000	33700000	95700000	54100000	23100000	127000000	86300000	139000000	51700000	4640000	70600000	129000000	2720000	43500000	15900000	138000000	117000000	10900000	19200000	139000000	29400000	132000000	48400000	144000000	21600000	40500000	133000000	8200000	1520000	3590000	34400000	27700000	27200000	1100000	18600000	4310000	12200000	19300000	32500000	1060000	1780000	19500000	55700000	33500000	3160000	37300000	9900000		2610000	40500000	220000000	8530000	36300000	33500000	15400000	42800000	1920000	61900000	33400000	7730000	88200000	3270000	38000000	13100000	8060000	42900000	23800000	2490000	52800000	1990000	37700000	37800000	4360000	1610000	48700000	2750000	95100	51200000	637000	2350000	9720000	45800000	51700000	407000	68000000
27	Q07954	LRP1_HUMAN	Prolow-density lipoprotein receptor-related protein 1	LRP1	504606	223.503	137	134	56300000	109000000	18700000	59600000	24100000	66800000	15200000	74200000	137000000	61900000	95600000	59100000	23900000	62500000	272000000	19400000	58700000	67400000	64800000	70300000	61700000	41900000	69600000	102000000	41800000	224000000	174000000	74000000	57600000	90300000	102000000	130000000	23500000	74800000	105000000	60400000	86400000	99800000	70200000	78800000	68000000	99300000	72100000	69400000	71100000	125000000	48800000	94300000	89000000	75800000	138000000	95300000	32100000	112000000	76700000	68000000	27700000	64200000	83800000	96500000	89800000	74700000	97800000	81500000	123000000	108000000	70300000	84500000	82400000	157000000	142000000	81500000	62700000	114000000	84200000	115000000	48700000	86800000	118000000	106000000	55200000	54200000	56500000	86200000	52400000	71700000	44600000	80600000	171000000	73100000	73500000	90000000	70200000	88600000	134000000	161000000	96700000	181000000	157000000	185000000	177000000	164000000	209000000	160000000	188000000	41900000	134000000	115000000	195000000	210000000	165000000	184000000	183000000	94100000	203000000	202000000	179000000	186000000	80600000	237000000	49600000	29400000	22500000	68600000	55100000	45500000	63300000	55000000	36800000	45300000	62200000	66300000	38800000	83100000	95000000	58100000	55300000	44300000	77700000	65700000	37700000	26600000	39400000	518000000	60200000	32600000	78600000	63200000	69200000	55900000	111000000	55800000	69000000	141000000	45400000	43400000	55800000	59000000	77200000	67200000	46000000	50800000	47200000	58800000	47600000	41800000	66600000	105000000	55400000	17300000	61800000	34800000	69500000	37100000	34000000	71800000	62800000	101000000
17	P11137	MTAP2_HUMAN	Microtubule-associated protein 2	MAP2	199526	265.641	136	136	333000000	881000000	359000000	274000000	564000000	358000000	643000000	403000000	264000000	340000000	205000000	183000000	663000000	214000000	455000000	311000000	606000000	243000000	259000000	340000000	333000000	447000000	279000000	336000000	633000000	324000000	350000000	236000000	482000000	454000000	451000000	189000000	579000000	667000000	303000000	277000000	341000000	509000000	222000000	424000000	626000000	216000000	92300000	562000000	223000000	409000000	240000000	251000000	161000000	343000000	354000000	273000000	630000000	172000000	156000000	190000000	619000000	253000000	244000000	414000000	642000000	221000000	381000000	635000000	421000000	303000000	316000000	329000000	127000000	583000000	380000000	519000000	288000000	310000000	731000000	365000000	745000000	364000000	263000000	472000000	249000000	334000000	298000000	155000000	488000000	868000000	566000000	189000000	619000000	314000000	359000000	315000000	587000000	612000000	414000000	486000000	878000000	423000000	340000000	686000000	654000000	1080000000	352000000	445000000	539000000	215000000	336000000	923000000	698000000	705000000	834000000	450000000	594000000	1170000000	598000000	447000000	634000000	240000000	904000000	619000000	580000000	318000000	106000000	152000000	183000000	113000000	274000000	675000000	117000000	158000000	175000000	925000000	195000000	426000000	226000000	271000000	169000000	108000000	262000000	207000000	157000000	152000000	134000000	123000000	117000000	372000000	209000000	248000000	257000000	257000000	457000000	917000000	127000000	211000000	132000000	212000000	206000000	89600000	214000000	541000000	103000000	220000000	114000000	212000000	237000000	38500000	121000000	213000000	105000000	212000000	205000000	395000000	263000000	71900000	266000000	247000000	243000000	189000000
28	P21333	FLNA_HUMAN	Filamin-A	FLNA	280739	232.382	132	117	57700000	48600000	130000000	45900000	101000000	155000000	77100000	57800000	36500000	44000000	55100000	80300000	156000000	92300000	53600000	88700000	98800000	29000000	59800000	51200000	33000000	83900000	34300000	60500000	93900000	48000000	49600000	66100000	113000000	90300000	77300000	48600000	123000000	115000000	73500000	80000000	73600000	102000000	44100000	86200000	87500000	37400000	55000000	129000000	61900000	33100000	67700000	27900000	139000000	76000000	98100000	90500000	129000000	36500000	80300000	165000000	136000000	35600000	61800000	81600000	201000000	69100000	54900000	95300000	111000000	91100000	56500000	86800000	68600000	119000000	95200000	92600000	32700000	94000000	148000000	70600000	187000000	64000000	197000000	126000000	79900000	34800000	33800000	146000000	43100000	120000000	108000000	64400000	44100000	67000000	21700000	58100000	244000000	138000000	99100000	76600000	219000000	101000000	86800000	144000000	162000000	197000000	235000000	148000000	144000000	78700000	94200000	178000000	121000000	163000000	291000000	130000000	93000000	201000000	111000000	108000000	88400000	88300000	178000000	200000000	107000000	85800000	144000000	29600000	46800000	42400000	50600000	128000000	29200000	36800000	61000000	87000000	53100000	90900000	61400000	124000000	62500000	57400000	75500000	62300000	49100000	78500000	20900000	147000000	56000000	87700000	63000000	56300000	73900000	163000000	66000000	116000000	134000000	89000000	58300000	24900000	40800000	39100000	91900000	69000000	41900000	24600000	44300000	30500000	31100000	77900000	67200000	52200000	61700000	82100000	74700000	73600000	75900000	51900000	23600000	38800000	118000000	35100000
29	Q9Y4I1	MYO5A_HUMAN	Unconventional myosin-Va	MYO5A	215405	193.304	129	117	67300000	271000000	3380000	68800000	6170000	184000000	15200000	33700000	238000000	70100000	178000000	20800000	11800000	23000000	224000000	3130000	8830000	151000000	33400000	73500000	43000000	11500000	178000000	42200000	11800000	259000000	205000000	73700000	10900000	96500000	88900000	163000000	41400000	25500000	192000000	89300000	108000000	10300000	224000000	96400000	4380000	196000000	62400000	9700000	89700000	229000000	40000000	207000000	19000000	82600000	163000000	71000000	39400000	223000000	47500000	2600000	11400000	134000000	46000000	99900000	5590000	34400000	191000000	3620000	223000000	37000000	164000000	7950000	21200000	140000000	52200000	2740000	204000000	54300000	23000000	193000000	18000000	33500000	173000000	105000000	3980000	71200000	194000000	23300000	218000000	48600000	15600000	32700000	277000000	75300000	191000000	40000000	10900000	4380000	106000000	229000000	18200000	86300000	281000000	255000000	268000000	59300000	71700000	226000000	284000000	4640000	128000000	71400000	312000000	203000000	166000000	120000000	401000000	105000000	409000000	126000000	310000000	86700000	47400000	207000000	11600000		582000	89300000	49700000	71000000	6740000	8250000	16900000	37500000	52400000	11100000	1060000	7060000	35100000	137000000	100000000	351000	65900000	42000000	4610000	4170000	96300000	177000000	36200000	1850000	52500000	57400000	137000000	1020000	101000000	34000000	14300000	171000000	6130000	149000000	32800000	29600000	123000000	7170000	11100000	130000000	11200000	133000000	123000000	15500000	13400000	147000000	17500000	2110000	128000000	8910000	490000	20900000	150000000	129000000	6260000	157000000
32	Q7Z6Z7	HUWE1_HUMAN	E3 ubiquitin-protein ligase HUWE1	HUWE1	481891	204.747	125	123	88000000	151000000	70700000	69800000	89100000	89400000	73800000	60100000	92300000	88700000	77600000	56700000	144000000	59000000	99000000	94900000	102000000	56700000	56100000	81400000	55300000	81400000	96600000	61200000	110000000	94700000	84200000	94100000	85800000	112000000	115000000	92600000	153000000	119000000	95200000	101000000	108000000	104000000	108000000	115000000	103000000	121000000	61800000	98800000	106000000	98100000	89800000	95900000	24900000	107000000	88800000	95000000	138000000	85000000	50900000	8070000	91300000	76100000	82500000	112000000	13200000	65600000	106000000	31300000	101000000	93700000	95000000	10900000	53300000	144000000	83600000	96900000	129000000	89800000	132000000	170000000	101000000	72200000	93700000	115000000	90700000	58500000	92800000	62200000	141000000	138000000	102000000	66900000	110000000	102000000	122000000	78600000	126000000	94100000	144000000	193000000	168000000	156000000	173000000	177000000	206000000	308000000	120000000	148000000	214000000	117000000	196000000	249000000	205000000	218000000	245000000	116000000	278000000	293000000	214000000	141000000	191000000	93500000	160000000	228000000	121000000	2080000	10100000	51700000	63600000	50700000	5310000	126000000	50400000	58200000	70600000	153000000	2940000	114000000	90400000	87700000	77400000	3690000	99900000	96700000	9720000	7850000	66000000	129000000	84700000	6900000	94500000	80500000	68200000	8330000	151000000	130000000	92800000	87300000	4960000	62800000	39200000	66900000	66700000	111000000	39300000	76000000	64900000	85900000	73500000	56800000	62100000	75200000	14100000	2740000	67200000	12700000	3680000	51000000	65000000	64200000	8940000	82600000
31	Q9Y490	TLN1_HUMAN	Talin-1	TLN1	269767	222.764	125	106	70200000	130000000	54000000	58400000	56300000	128000000	46000000	62600000	175000000	78900000	218000000	87700000	86000000	97800000	117000000	57200000	71700000	68200000	77200000	87700000	78800000	58700000	112000000	69800000	98100000	127000000	131000000	112000000	89000000	115000000	127000000	150000000	161000000	154000000	227000000	105000000	196000000	90400000	264000000	128000000	53700000	86000000	60500000	115000000	77700000	156000000	109000000	111000000	89700000	93400000	206000000	99900000	113000000	271000000	75900000	40100000	121000000	60600000	65700000	114000000	55000000	46500000	137000000	72100000	176000000	68500000	133000000	21100000	82500000	209000000	164000000	75200000	138000000	130000000	139000000	165000000	110000000	95800000	216000000	177000000	42000000	44200000	115000000	70900000	174000000	106000000	73400000	29300000	105000000	85200000	174000000	75200000	103000000	127000000	128000000	362000000	145000000	120000000	201000000	234000000	557000000	191000000	88000000	190000000	352000000	95400000	193000000	184000000	236000000	286000000	297000000	113000000	271000000	248000000	271000000	148000000	156000000	85200000	178000000	375000000	56800000	9730000	77300000	108000000	57400000	106000000	13800000	94000000	31800000	44600000	74300000	76200000	18000000	76000000	85600000	235000000	118000000	51700000	94200000	54100000	21000000	31400000	56900000	508000000	79600000	77400000	97800000	64400000	110000000	55600000	91900000	77600000	110000000	291000000	35200000	89800000	73000000	37400000	157000000	46700000	50000000	76700000	71900000	102000000	75500000	93300000	46400000	108000000	58500000	30500000	96000000	34300000	33000000	51800000	70700000	106000000	44200000	131000000
23	Q00610	CLH1_HUMAN	Clathrin heavy chain 1	CLTC	191615	255.535	125	97	1030000000	3060000000	324000000	2270000000	530000000	2380000000	449000000	3320000000	1900000000	1210000000	1730000000	1220000000	530000000	1480000000	2650000000	413000000	307000000	1060000000	2400000000	1110000000	2310000000	329000000	1620000000	1650000000	564000000	1880000000	1740000000	3340000000	572000000	1260000000	3760000000	1020000000	328000000	414000000	1810000000	2550000000	3010000000	401000000	1550000000	1290000000	396000000	2010000000	1100000000	810000000	2540000000	1670000000	1680000000	1220000000	645000000	1070000000	1430000000	3030000000	518000000	1230000000	652000000	114000000	550000000	1250000000	3020000000	1260000000	49000000	2860000000	1410000000	295000000	2570000000	3130000000	1340000000	110000000	1490000000	1310000000	1290000000	380000000	1370000000	2420000000	481000000	1190000000	484000000	1960000000	2130000000	1030000000	95200000	2500000000	1430000000	490000000	2080000000	559000000	487000000	1510000000	2420000000	1100000000	1320000000	2030000000	224000000	197000000	3080000000	1510000000	536000000	1210000000	1910000000	1470000000	1760000000	689000000	1270000000	3120000000	1950000000	199000000	2000000000	640000000	1660000000	1410000000	603000000	3010000000	1920000000	757000000	1940000000	1790000000	1520000000	1090000000	630000000	2000000000	285000000	14200000	139000000	602000000	966000000	575000000	139000000	595000000	1800000000	739000000	806000000	521000000	68800000	359000000	4400000000	1460000000	974000000	778000000	1350000000	2780000000	102000000	74100000	610000000	1030000000	3620000000	201000000	4990000000	1060000000	1070000000	64200000	5570000000	549000000	1280000000	1440000000	611000000	759000000	3370000000	3380000000	1130000000	192000000	2530000000	727000000	2970000000	872000000	594000000	744000000	2110000000	953000000	1180000000	44900000	767000000	249000000	148000000	1660000000	719000000	856000000	239000000	699000000
30	P49327	FAS_HUMAN	Fatty acid synthase	FASN	273427	224.039	124	124	76500000	233000000	27300000	64200000	16700000	176000000	124000000	22500000	151000000	81000000	180000000	29400000	111000000	32000000	199000000	59200000	150000000	56000000	46900000	83000000	37500000	109000000	70800000	36900000	108000000	99600000	164000000	76900000	176000000	129000000	56400000	163000000	320000000	71400000	231000000	105000000	127000000	19800000	139000000	131000000	17800000	175000000	82900000	17600000	86000000	168000000	111000000	108000000	50100000	98800000	188000000	90600000	240000000	78000000	19700000	1790000	83300000	51700000	30600000	115000000	3370000	17100000	161000000	22400000	227000000	22700000	127000000	4710000	62600000	176000000	34400000	41400000	160000000	56700000	272000000	111000000	146000000	23400000	216000000	139000000	22000000	64000000	86600000	19200000	255000000	172000000	26300000	13000000	143000000	101000000	145000000	38400000	117000000	18900000	151000000	276000000	161000000	100000000	98300000	205000000	295000000	226000000	35400000	172000000	258000000	73400000	168000000	98000000	276000000	185000000	385000000	129000000	299000000	176000000	236000000	184000000	254000000	80000000	118000000	284000000	70300000	214000	29100000	110000000	62200000	78700000	18000000	43500000	9300000	40100000	73900000	180000000	6330000	22800000	30500000	184000000	96500000	2790000	95000000	37800000	14500000	8780000	88900000	274000000	26400000	40000000	33000000	64300000	156000000	3290000	91400000	172000000	7990000	171000000	2880000	75000000	67100000	19800000	151000000	115000000	12200000	132000000	16000000	129000000	116000000	23300000	11200000	147000000	12400000	6850000	125000000	17600000	16000000	11900000	99600000	136000000	23800000	76900000
34	Q8WZ42	TITIN_HUMAN	Titin	TTN	3816030	126.206	121	120	19900000	16800000	17500000	49300000	31800000	11200000	23500000	17500000	37200000	20000000	99800000	16800000	30900000	23600000	35000000	14300000	31400000	31400000	28500000	19600000	25200000	20400000	20700000	31500000	36400000	39700000	48300000	38100000	34300000	44100000	31400000	27200000	45600000	36500000	58800000	55400000	66700000	38100000	18000000	38800000	33500000	38600000	53000000	33900000	42100000	42900000	29400000	21700000	33200000	33700000	41600000	61100000	39500000	31500000	13600000	47500000	56400000	27400000	72800000	33900000	23800000	29100000	27900000	39500000	37400000	44100000	27600000	27600000	32300000	115000000	29100000	29800000	40500000	45700000	46300000	36200000	36600000	21500000	44700000	59400000	14300000	14200000	16600000	13600000	35400000	49300000	56900000	21200000	57000000	33400000	38100000	34600000	42400000	67300000	58400000	139000000	46500000	83300000	120000000	102000000	164000000	99600000	32000000	84900000	204000000	24300000	68400000	96600000	127000000	117000000	121000000	80200000	113000000	66400000	187000000	87200000	80300000	27200000	55800000	92000000	29800000	23700000	29500000	24600000	20100000	4740000	18200000	33000000	33200000	13500000	18600000	38600000	6120000	31100000	41900000	38200000	18000000	20100000	30200000	27300000	5220000	22200000	10100000	20700000	38100000	27900000	25900000	18600000	27200000	36900000	72500000	29400000	14800000	35100000	20700000	16400000	30800000	30500000	37400000	13800000	15600000	11000000	22800000	13200000	14800000	14300000	12600000	15700000	14700000	16300000	20400000	11000000	11200000	12000000	14600000	11500000	33500000	23000000
37	Q92614	MY18A_HUMAN	Unconventional myosin-XVIIIa	MYO18A	233115	186.674	116	115	47200000	141000000	4340000	72300000	2680000	70100000	19400000	18400000	75700000	35400000	89200000	34200000	38300000	36000000	84700000	18800000	19200000	55900000	64200000	56700000	71600000	6230000	87800000	59500000	5990000	91200000	95400000	99300000	25600000	85100000	97400000	93700000	46800000	36000000	78300000	94200000	107000000	18600000	111000000	69300000	5260000	80400000	36200000	7410000	91800000	112000000	103000000	87100000	10400000	62900000	83600000	84600000	49800000	104000000	38400000	15100000	12800000	43800000	55000000	91100000	15800000	51600000	95700000	2880000	117000000	78500000	76800000	12200000	48100000	140000000	67600000	5340000	87300000	67200000	45700000	143000000	22900000	68500000	86700000	76100000	1200000	47600000	89600000	31400000	98500000	30500000	10100000	39200000	111000000	50800000	103000000	82900000	15600000	15600000	153000000	218000000	41200000	116000000	205000000	189000000	247000000	91400000	89200000	197000000	221000000	8530000	257000000	23900000	245000000	206000000	43100000	141000000	256000000	73500000	221000000	187000000	257000000	133000000	35700000	181000000	10100000	2080000	2850000	55700000	38000000	39200000	5070000	3050000	13100000	20500000	32400000	28200000	1340000	5440000	31200000	77400000	63500000	28000000	51200000	35200000	2150000	13100000	41900000	107000000	30000000	19000000	70500000	32700000	57100000	19900000	117000000	30400000	12800000	93800000	8080000	54200000	50800000	23000000	53000000	16300000	18500000	64200000	34900000	68000000	54100000	17500000	16800000	100000000	16900000	1110000	83600000	7180000	15600000	14600000	74100000	63900000	11300000	81100000
35	P35749	MYH11_HUMAN	Myosin-11	MYH11	227339	188.708	114	82	40400000	78400000	19600000	90600000	13900000	99500000	15000000	105000000	28100000	29700000	35400000	115000000	15200000	109000000	50400000	12300000	11100000	27200000	87200000	38400000	58000000	6610000	36200000	66200000	21300000	54000000	38700000	111000000	23200000	60300000	91600000	50300000	18600000	19200000	45500000	95000000	125000000	27600000	47400000	53800000	15200000	51700000	108000000	22600000	101000000	44100000	82400000	44100000	5370000	47400000	83400000	120000000	51000000	43600000	96500000	56800000	13500000	34300000	86300000	56700000	61400000	108000000	43400000	17900000	66600000	90100000	37500000	21500000	105000000	90500000	164000000	11200000	25100000	136000000	21700000	63500000	26900000	110000000	93200000	70100000	30700000	86900000	37400000	138000000	47800000	30600000	18900000	121000000	59700000	40500000	42100000	79700000	58300000	19600000	123000000	69600000	35800000	156000000	105000000	124000000	142000000	55900000	352000000	150000000	101000000	6450000	144000000	66500000	91500000	115000000	84200000	202000000	83300000	39100000	98900000	152000000	69400000	167000000	35900000	146000000	14300000	10700000	7170000	17700000	31300000	18500000	10400000	23000000	64900000	28800000	38900000	19400000	8790000	11800000	115000000	58600000	27700000	97000000	44200000	88500000	4370000	9960000	21700000	73700000	103000000	2630000	126000000	55000000	35700000	11900000	122000000	11200000	145000000	48300000	141000000	22600000	76300000	90900000	38000000	8320000	89900000	31200000	98000000	21900000	31600000	98800000	92700000	34000000	119000000	5580000	39100000	10100000	7480000	78500000	31000000	33000000	10400000	34400000
36	P98160	PGBM_HUMAN	Basement membrane-specific heparan sulfate proteoglycan core protein	HSPG2	468830	202.01	113	113	20300000	65900000	13000000	22500000	15400000	79500000	10000000	8780000	38800000	20000000	42600000	30900000	7940000	18200000	36700000	8590000	10700000	50900000	15000000	23600000	21600000	6590000	39300000	29200000	10000000	85500000	46100000	31100000	3510000	33200000	13200000	48200000	14600000	13300000	53500000	25800000	43000000	15700000	42700000	32600000	8270000	35700000	19900000	9260000	22400000	59900000	17500000	76000000	19600000	28200000	61300000	26300000	18900000	52600000	21500000	18800000	12500000	51500000	18400000	37000000	37900000	15600000	74100000	8240000	84300000	17200000	47700000	15100000	23900000	62300000	67600000	6640000	45500000	47100000	10400000	89900000	13600000	44100000	72500000	37900000	12600000	15400000	53500000	58800000	45300000	15300000	13000000	33600000	71400000	25900000	56900000	28600000	19000000	16300000	27800000	101000000	15600000	63000000	129000000	78900000	169000000	30600000	87400000	33700000	116000000	8030000	38300000	33000000	147000000	133000000	25000000	47500000	148000000	17100000	212000000	45400000	189000000	57800000	23800000	88300000	9500000	13300000	3990000	30400000	15900000	25500000	5910000	25700000	5620000	10700000	18700000	15200000	3420000	15500000	16300000	49800000	32000000	13700000	23700000	15300000	2120000	7140000	32800000	73100000	16900000	10600000	19200000	22100000	45500000	16700000	8000000	12400000	27700000	50200000	31700000	34900000	5050000	16400000	38400000	9460000	15900000	26200000	7880000	38800000	33200000	15500000	13400000	54700000	16500000	7290000	46700000	9950000	5630000	9890000	39300000	33200000	7380000	46000000
33	P01024	CO3_HUMAN	Complement C3	C3	187148	208.54	112	110	62800000	47300000	158000000	32000000	76500000	12300000	45000000	89200000	15200000	57800000	22100000	95700000	86200000	93300000	6700000	159000000	182000000	6700000	59300000	59300000	42800000	80800000	1460000	63500000	150000000	16300000	8780000	35900000	147000000	80000000	56000000	12200000	157000000	153000000	22000000	46400000	86800000	127000000	10400000	91700000	197000000	32100000	148000000	117000000	46100000	7950000	79600000	3990000	184000000	72600000	33000000	68600000	139000000	13000000	125000000	187000000	183000000	6880000	64500000	81800000	175000000	52700000	10100000	241000000	18700000	68900000	64600000	234000000	89800000	124000000	112000000	109000000	7490000	123000000	102000000	26200000	157000000	62600000	22300000	102000000	198000000	22400000	6360000	75100000	9260000	90600000	132000000	126000000	16200000	61300000	41700000	57200000	193000000	162000000	77000000	42200000	303000000	140000000	37500000	176000000	68500000	168000000	252000000	99900000	70100000	173000000	128000000	236000000	61200000	199000000	328000000	165000000	46900000	150000000	76500000	155000000	55700000	143000000	216000000	216000000	267000000	194000000	418000000	10100000	63900000	6090000	129000000	247000000	49200000	52100000	62700000	156000000	114000000	204000000	98700000	19700000	6170000	61800000	95100000	79400000	103000000	158000000	3050000	23500000	92500000	340000000	89700000	79000000	36000000	299000000	102000000	165000000	172000000	6420000	101000000	13200000	78100000	95700000	28700000	159000000	67900000	10700000	137000000	3730000	6190000	204000000	123000000	9800000	109000000	186000000	6990000	162000000	159000000	122000000	2230000	15900000	243000000	7370000
38	O75369	FLNB_HUMAN	Filamin-B	FLNB	278164	205.284	110	96	32200000	20000000	57000000	13600000	65800000	27200000	46700000	15400000	19000000	29100000	30600000	27400000	63400000	26900000	16900000	81900000	75100000	13000000	24000000	39500000	21300000	61300000	17300000	29200000	79000000	24700000	17000000	19100000	73500000	56200000	24800000	42300000	97200000	84600000	44200000	23100000	46200000	81800000	27800000	39400000	76700000	20000000	54600000	44200000	26500000	19000000	35300000	14000000	42600000	62600000	39900000	35600000	65900000	61900000	32200000	66100000	63600000	14500000	28800000	49600000	41500000	22200000	23400000	63200000	40000000	32000000	33300000	33500000	33000000	102000000	37200000	92000000	16100000	49400000	90600000	33100000	70400000	23300000	57900000	99100000	29100000	9620000	20400000	47200000	65100000	57900000	31100000	40700000	107000000	37500000	19000000	27300000	192000000	48900000	57400000	32300000	137000000	86300000	38100000	113000000	60500000	116000000	78500000	98600000	112000000	80500000	63400000	121000000	66300000	118000000	227000000	73100000	88300000	91600000	52300000	58500000	40700000	43600000	90100000	72100000	63600000	21200000	60700000	15000000	27600000	17900000	19100000	54900000	12000000	19400000	23100000	36400000	18600000	52000000	15000000	43300000	24100000	38800000	31800000	17900000	28500000	30700000	12600000	81700000	28000000	49000000	34900000	28500000	29600000	52100000	27700000	56700000	45900000	48400000	38500000	11500000	29900000	20300000	34000000	51400000	26100000	18300000	31000000	21100000	18500000	41000000	19400000	30900000	22900000	31400000	26100000	41500000	35200000	23200000	17400000	34200000	37900000	33700000
39	Q9H254	SPTN4_HUMAN	Spectrin beta chain, non-erythrocytic 4	SPTBN4	288985	146.081	107	101	31100000	78900000	11600000	25800000	14800000	69800000	14000000	21300000	97000000	35300000	77800000	20900000	17500000	17700000	83100000	11900000	12000000	65000000	23800000	33900000	24900000	11900000	83400000	20300000	15800000	95300000	80700000	24800000	16300000	51400000	29700000	81200000	20000000	17000000	80100000	22400000	24300000	14500000	95600000	54900000	14900000	83400000	16000000	16600000	35500000	82300000	26200000	79300000	36900000	46000000	68500000	21200000	17400000	93400000	14000000	9140000	22400000	55500000	16300000	51500000	14200000	21100000	69800000	11200000	83200000	22900000	69500000	21300000	15500000	73000000	20000000	15000000	93100000	21200000	19200000	83800000	21400000	23300000	78900000	94500000	14300000	22300000	94000000	16300000	102000000	18800000	19100000	17000000	117000000	36100000	84600000	23600000	22000000	21400000	68700000	135000000	27200000	45000000	165000000	83800000	151000000	25300000	15900000	32300000	215000000	13900000	45700000	41500000	144000000	97300000	20200000	40700000	155000000	19400000	165000000	64400000	156000000	19300000	35900000	157000000	39200000	11200000	11700000	49500000	28200000	36800000	8970000	22600000	10900000	16000000	29600000	22200000	5320000	21200000	22500000	73100000	50000000	16700000	31200000	18200000	6060000	8880000	41000000	133000000	17100000	26700000	33000000	39800000	59300000	13500000	43100000	21100000	21200000	87000000	15500000	75300000	19900000	17300000	59500000	12000000	21100000	64500000	12300000	51900000	46600000	15900000	11100000	61300000	13800000	9610000	62100000	15400000	8470000	14800000	69600000	56200000	29800000	78000000
42	Q709C8	VP13C_HUMAN	Intermembrane lipid transfer protein VPS13C	VPS13C	422390	179.379	105	105	9630000	26000000	7960000	18000000	20800000	19600000	6550000	28300000	17300000	14100000	18400000	12500000	38200000	10900000	22100000	10100000	5050000	13500000	18100000	13600000	16500000	8250000	14200000	23400000	22600000	19100000	19600000	31900000	33100000	17200000	31700000	35400000	18200000	21200000	27800000	28700000	21900000	11400000	38100000	23000000	11100000	31500000	30000000	42100000	20900000	37300000	30200000	31300000	28500000	20800000	27100000	27300000	29300000	36900000	29300000	24600000	16900000	20000000	28900000	20100000	9590000	24700000	23400000	12900000	26300000	29800000	18800000	8210000	24500000	34400000	32600000	17800000	20400000	30300000	20400000	22400000	13400000	25200000	28400000	25400000	4420000	16100000	22700000	24800000	32700000	24000000	14600000	37300000	38200000	19700000	32300000	36100000	21000000	21600000	46500000	46200000	36000000	53100000	56500000	145000000	52300000	158000000	38400000	105000000	66600000	10400000	64500000	36400000	154000000	96700000	51000000	101000000	96200000	47300000	165000000	53200000	161000000	39100000	52200000	102000000	10300000		5930000	9510000	11000000	6890000	3380000	10100000	2950000	5170000	14000000	22700000	1990000	6190000	18700000	19000000	8700000	2220000	8760000	15600000	7570000	2930000	7150000	25400000	6320000	7340000	12700000	6500000	11900000	7910000	12400000	14900000	14100000	16500000	3750000	15400000	10800000	8190000	13000000	2820000	9720000	11100000	10800000	12100000	8280000	13600000	8340000	18600000	10800000	3360000	11800000	4550000	10100000	11100000	11000000	16200000	6140000	14400000
41	P42858	HD_HUMAN	Huntingtin	HTT	347603	137.662	104	104	15800000	62700000		18000000	2010000	38700000	18200000	9430000	37800000	12500000	27200000	1520000	25900000	4280000	45700000	5050000	11100000	28300000	12600000	18800000	5780000	14900000	31000000	16100000	5790000	45200000	40200000	14500000	37100000	36000000	10900000	25900000	39600000	30300000	35800000	25300000	27800000		49300000	31700000	2940000	44800000	1910000	1090000	24200000	47200000	3270000	39000000		22400000	35300000	22000000	48500000	32100000	1030000	1780000	24500000	24500000	5340000	24500000	160000	4380000	44500000	818000	59800000	2670000	34100000	848000	1790000	75200000	3920000	701000	39700000	20900000	50000000	40500000	27800000	4000000	52400000	30100000	416000	16900000	33800000	1160000	44600000	48400000	7470000	3910000	49900000	21400000	44300000	8200000	462000	1280000	40800000	64300000	2130000	7200000	57400000	143000000	83200000	35100000	4850000	64700000	88000000	564000	29900000	82700000	85000000	190000000	233000000	72100000	99200000	162000000	92900000	52100000	145000000	3310000	15000000	46500000	3390000	1610000	1290000	20600000	9720000	13200000	1530000	8120000	1160000	6870000	11600000	16800000	973000	537000	6930000	30600000	14100000	596000	13800000	6170000	1150000	1160000	21300000	46900000	5040000	2190000	4440000	11000000	25900000	1920000	20700000	6550000	787000	26300000	1050000	19400000	11100000	5970000	28500000	5100000	1550000	20800000	804000	22700000	21000000	1300000	741000	27700000	816000		25900000	1440000	1890000	1630000	26600000	19700000	538000	25200000
40	Q7Z406	MYH14_HUMAN	Myosin-14	MYH14	227871	187.631	104	87	35100000	124000000	9160000	80100000	17000000	69400000	18800000	82100000	61200000	33900000	67100000	83700000	27600000	74100000	77100000	15100000	12800000	43600000	115000000	48000000	69600000	6310000	59000000	62900000	31200000	70100000	80900000	129000000	22400000	112000000	106000000	88600000	30800000	28100000	86500000	107000000	146000000	26600000	83900000	107000000	17100000	70600000	161000000	38000000	105000000	92000000	114000000	89400000	5820000	48400000	80200000	129000000	29200000	75800000	110000000	15700000	14500000	52500000	72700000	61000000	21200000	104000000	68000000	20700000	84600000	132000000	52600000	17900000	79800000	92100000	137000000	12500000	63500000	122000000	28100000	73400000	25500000	106000000	87600000	78100000	12700000	53300000	60700000	90500000	85500000	26100000	22800000	60900000	102000000	77800000	60400000	110000000	19000000	18100000	142000000	127000000	36600000	146000000	98000000	163000000	133000000	66800000	127000000	176000000	161000000	35200000	173000000	43500000	157000000	172000000	64000000	188000000	130000000	59700000	142000000	176000000	132000000	148000000	35900000	141000000	23000000	16500000	15400000	38400000	37500000	34300000	9810000	20000000	48400000	28200000	87800000	25500000	8890000	11400000	80000000	67100000	43500000	51800000	60200000	63000000	6940000	8350000	30600000	149000000	70200000	2030000	75800000	48100000	50500000	14500000	117000000	26300000	78500000	77600000	59000000	44500000	83000000	62500000	62600000	13700000	59800000	47700000	55200000	40500000	50600000	92300000	56500000	64000000	69000000	4450000	50900000	13000000	11500000	55300000	44100000	64900000	13100000	57200000
50	Q14980	NUMA1_HUMAN	Nuclear mitotic apparatus protein 1	NUMA1	238260	188.802	99	98	46800000	136000000	17900000	63900000	11800000	50500000	11200000	20900000	53700000	25000000	52600000	74800000	10600000	37900000	53000000	33900000	12800000	45000000	54600000	45100000	65100000	17600000	23400000	7310000	35200000	63500000	67300000	34400000	16600000	29700000	38000000	71000000	58000000	12500000	53300000	49100000	24400000	32900000	52600000	37500000	24500000	19900000	41000000	13200000	38100000	64900000	40600000	20000000	49800000	15300000	71700000	51200000	21600000	38400000	27500000	25800000	14900000	13400000	36700000	23700000	42200000	16200000	16600000	20900000	67400000	37400000	15600000	29400000	38900000	150000000	141000000	13300000	33500000	60200000	29000000	60500000	15800000	33700000	62200000	61400000	21100000	7010000	25300000	50800000	44200000	12100000	20800000	22300000	47000000	11200000	42200000	19800000	31900000	21700000	72000000	185000000	47000000	63000000	150000000	186000000	175000000	82900000	52300000	135000000	160000000	39700000	136000000	45800000	132000000	190000000	89200000	79900000	152000000	47200000	192000000	181000000	93600000	84700000	49200000	191000000	6520000	19200000	40700000	18800000	17000000	16500000	6320000	20400000	5300000	12900000	10600000	20700000	4540000	30300000	14300000	26800000	14400000	26600000	20000000	19800000	6220000	9930000	7040000	106000000	35800000	5190000	17500000	16700000	17700000	16300000	19800000	9630000	20600000	30600000	21500000	12900000	27000000	13800000	50400000	21300000	28500000	10500000	9540000	8820000	13800000	33500000	10600000	24300000	11000000	20200000	13800000	3450000	7520000	9010000	10000000	27300000	12700000	13400000
43	P42356	PI4KA_HUMAN	Phosphatidylinositol 4-kinase alpha	PI4KA	236830	161.382	99	79	23700000	69100000	732000	19700000	8670000	69600000	12100000	9820000	88900000	61700000	58300000	4850000	17200000	6610000	73400000	2130000	31700000	45800000	11200000	28200000	26600000	14700000	71800000	12200000	16500000	114000000	96800000	37600000	11500000	86500000	66800000	40900000	28700000	17300000	82800000	32000000	24500000	4520000	97800000	99300000	4020000	84100000	35500000	11000000	61400000	68600000	10200000	95900000	628000	55200000	85500000	24600000	131000000	103000000	10400000	684000	16100000	65700000	14300000	87000000	3550000	45600000	109000000	4410000	115000000	22200000	73700000	30600000	8950000	93000000	10400000	4470000	92600000	18000000	27300000	123000000	22300000	7440000	87800000	73400000	4740000	27700000	64300000	9680000	89300000	133000000	19500000	14200000	125000000	51200000	85000000	10500000	1440000	7500000	54200000	145000000	23100000	68000000	139000000	94200000	136000000	101000000	15000000	70700000	148000000	1720000	57600000	38000000	126000000	122000000	62300000	41900000	172000000	50200000	153000000	70400000	161000000	16300000	9420000	147000000	1620000		324000	40100000	14400000	21100000	1020000	2440000	6710000	38800000	13300000	22500000		733000	57300000	54800000	19200000	350000	18500000	11800000	2010000	1670000	42500000	39000000	4920000	6670000	10200000	17400000	59600000	1540000	48600000	25700000	875000	49700000	1200000	50100000	14900000	7080000	42700000	7380000	9230000	47900000	2350000	48800000	38300000	2700000	5580000	49300000	23400000	182000	45100000	1410000		8320000	36800000	44200000	1970000	57900000
46	Q93008	USP9X_HUMAN	Probable ubiquitin carboxyl-terminal hydrolase FAF-X	USP9X	290463	160.83	98	50	13000000	48900000	5140000	8920000	6650000	35400000	17400000	6410000	25900000	12300000	25900000	4460000	26600000	5850000	44000000	2960000	18100000	15000000	6300000	14400000	5750000	14100000	20300000	8410000	6590000	29000000	35500000	22600000	18900000	25300000	14800000	28000000	48400000	15100000	38500000	14800000	20700000	8420000	36900000	21400000	5630000	50400000	4930000	5800000	19100000	45400000	9990000	29400000	1910000	21900000	44100000	18200000	41700000	25100000	2970000	1050000	9930000	19400000	9730000	23900000		4450000	34600000	6860000	57700000	8210000	28300000		3320000	67000000	5890000	6080000	37400000	11100000	26800000	55800000	20300000	3910000	43900000	22600000	305000	13500000	21100000	4200000	46400000	51200000	7650000	5120000	46900000	17700000	48400000	5810000	12400000	45800	46400000	87900000	11100000	37700000	102000000	86800000	131000000	84900000	13000000	35300000	113000000	3610000	34700000	45500000	147000000	95300000	70000000	36500000	158000000	68100000	109000000	37700000	157000000	16200000	21100000	70400000	9450000	204000	1040000	19400000	8150000	11600000	1260000		2240000	6130000	8240000	14600000	567000	554000	4810000	33100000	19600000	771000	12000000	6250000	1720000		19100000	43200000	6250000	1070000	5090000	9580000	31900000	573000	15600000	9920000	3680000	26700000	2350000	14100000	10900000	4390000	24000000	10000000	4090000	22500000	3930000	21000000	17400000	3960000	3500000	29600000	2760000		22100000	406000	739000	4210000	18400000	25100000	397000	16100000
44	P35573	GDE_HUMAN	Glycogen debranching enzyme	AGL	174764	207.771	96	96	38400000	68800000	9880000	18100000	7050000	17600000	60500000	74500000	38600000	28700000	35100000	61600000	64500000	72600000	52400000	22000000	22700000	10300000	44500000	29600000	71100000	51100000	21800000	88300000	68200000	25400000	38500000	187000000	103000000	61100000	158000000	37100000	91300000	16200000	54300000	61500000	117000000	30800000	57000000	85400000	98100000	128000000	70500000	11500000	56700000	55300000	66500000	33700000	33400000	48000000	28900000	68300000	97100000	40500000	69600000	16100000	91100000	37400000	195000000	59700000	13100000	103000000	32700000	46500000	79900000	149000000	14200000	46000000	87100000	148000000	195000000	100000000	33100000	156000000	126000000	57700000	56000000	95300000	67600000	90200000	17000000	58100000	30700000	70100000	63700000	82600000	31400000	176000000	143000000	47000000	67900000	74300000	70600000	107000000	188000000	73900000	194000000	127000000	59700000	168000000	104000000	187000000	274000000	271000000	101000000	35200000	124000000	93400000	66300000	177000000	333000000	196000000	124000000	263000000	71400000	147000000	99400000	78200000	167000000	233000000	58900000	13700000	42300000	6300000	34400000	8060000	29600000	43600000	70600000	29100000	66500000	77600000	8780000	32200000	122000000	9650000	23200000	120000000	62100000	119000000	19000000	18100000	7160000	39200000	128000000	18800000	219000000	46000000	13600000	16200000	105000000	70500000	226000000	15200000	117000000	15300000	59400000	120000000	11700000	52200000	122000000	18400000	240000000	13000000	12400000	50700000	131000000	31200000	142000000	13600000	9420000	12600000	21600000	64800000	8030000	9470000	29800000	7130000
52	Q02952	AKA12_HUMAN	A-kinase anchor protein 12	AKAP12	191482	231.401	96	96	68700000	128000000	91800000	55200000	136000000	94700000	91100000	68100000	77200000	74300000	72300000	36400000	131000000	80300000	96700000	178000000	117000000	42300000	68400000	71400000	99700000	106000000	49500000	119000000	162000000	60100000	86600000	71100000	181000000	119000000	114000000	52000000	185000000	157000000	79400000	63100000	74000000	139000000	52500000	104000000	181000000	21800000	51400000	169000000	71000000	71200000	104000000	65300000	94200000	95300000	42300000	50000000	151000000	60800000	36600000	65500000	202000000	41700000	84700000	96800000	108000000	98200000	58000000	132000000	105000000	92700000	55700000	150000000	84700000	145000000	79300000	187000000	63600000	93900000	152000000	62900000	110000000	111000000	75800000	110000000	67900000	83400000	55300000	68900000	63900000	160000000	234000000	65600000	82100000	97400000	74000000	110000000	159000000	173000000	98400000	63900000	255000000	114000000	80700000	181000000	99100000	250000000	114000000	161000000	103000000	104000000	146000000	234000000	90100000	163000000	295000000	128000000	139000000	195000000	156000000	137000000	128000000	30700000	180000000	127000000	133000000	183000000	129000000	45800000	69900000	37800000	118000000	138000000	35100000	44600000	47400000	200000000	45600000	164000000	84900000	75300000	69300000	59800000	63000000	55600000	62000000	86400000	27000000	69500000	72100000	146000000	73800000	60400000	53500000	99500000	77200000	177000000	55500000	85500000	84000000	42000000	60600000	30500000	54100000	119000000	32900000	52200000	54100000	45300000	54200000	30300000	47800000	52900000	38000000	103000000	55400000	107000000	80900000	38400000	47300000	57600000	74700000	46500000
53	Q14008	CKAP5_HUMAN	Cytoskeleton-associated protein 5	CKAP5	225495	186.76	96	96	34300000	64300000	21700000	31500000	5740000	64400000	10800000	25700000	59900000	30700000	70800000	18300000	37200000	17900000	74800000	21400000	16400000	52000000	29200000	42000000	17700000	14800000	50500000	29600000	51200000	68600000	89800000	49800000	56500000	67400000	57000000	75700000	40700000	59300000	91600000	53000000	60500000	21400000	134000000	60100000	8940000	98700000	38700000	39600000	50800000	72600000	27000000	67100000	66400000	52900000	79200000	90100000	74600000	75500000	26200000	14000000	32000000	58300000	36400000	62800000	24100000	27700000	98900000	38600000	100000000	48800000	51300000	18300000	24500000	118000000	36600000	14000000	106000000	59500000	60600000	105000000	48000000	20500000	145000000	93000000	9980000	27100000	63900000	10200000	141000000	43500000	28100000	8370000	118000000	38500000	81300000	43500000	23200000	34700000	79500000	112000000	91800000	77600000	127000000	125000000	153000000	79500000	34700000	83800000	150000000	30000000	99300000	43000000	163000000	158000000	103000000	72800000	181000000	113000000	167000000	131000000	139000000	73100000	47300000	149000000	2880000	2440000	21600000	51500000	21700000	30800000	8700000	10200000	13500000	20000000	35900000	17600000	3060000	12400000	31700000	81700000	67700000	183000	31900000	26300000	9040000	1090000	69900000	105000000	15500000	4920000	36700000	45200000	104000000	10300000	56000000	8800000	20000000	97900000	1690000	76400000	28500000	20400000	76200000	34800000	19500000	61900000	20800000	60100000	101000000	20100000	12500000	82800000	5910000	1020000	82600000	5760000	15600000	18400000	61700000	58900000	7760000	68600000
45	P07197	NFM_HUMAN	Neurofilament medium polypeptide	NEFM	102472	226.273	95	87	815000000	2500000000	333000000	2170000000	329000000	911000000	323000000	1400000000	1450000000	894000000	2530000000	1410000000	709000000	1840000000	851000000	993000000	317000000	550000000	2730000000	819000000	2170000000	376000000	734000000	1300000000	968000000	883000000	1390000000	1670000000	578000000	989000000	1360000000	2030000000	878000000	540000000	1060000000	1000000000	1690000000	385000000	1480000000	958000000	460000000	868000000	1920000000	361000000	1250000000	1150000000	2040000000	815000000	511000000	826000000	1120000000	930000000	606000000	1830000000	1390000000	243000000	357000000	467000000	1210000000	950000000	344000000	1080000000	874000000	373000000	976000000	1610000000	722000000	359000000	2780000000	1010000000	2520000000	590000000	1340000000	815000000	603000000	654000000	490000000	1930000000	626000000	826000000	381000000	671000000	1040000000	1260000000	1130000000	343000000	472000000	1160000000	999000000	774000000	1150000000	2710000000	402000000	354000000	833000000	1800000000	813000000	3180000000	1090000000	1040000000	1240000000	791000000	1270000000	1210000000	999000000	646000000	1640000000	393000000	857000000	961000000	913000000	801000000	1150000000	429000000	1410000000	2390000000	573000000	1210000000	410000000	1330000000	855000000	301000000	309000000	956000000	737000000	1090000000	243000000	428000000	1700000000	620000000	640000000	800000000	166000000	406000000	1740000000	1260000000	994000000	1110000000	991000000	1650000000	194000000	272000000	400000000	3150000000	1560000000	385000000	1310000000	853000000	827000000	376000000	2170000000	806000000	982000000	2530000000	1100000000	1230000000	1540000000	576000000	1310000000	647000000	598000000	997000000	689000000	794000000	674000000	932000000	643000000	931000000	917000000	346000000	999000000	280000000	484000000	823000000	842000000	1930000000	332000000	1500000000
58	Q13085	ACACA_HUMAN	Acetyl-CoA carboxylase 1	ACACA	265554	105.899	94	84	10300000	25500000	394000	6510000	470000	24200000	2320000	409000	29600000	7690000	23400000	94500	2710000	756000	30700000	884000	3000000	27000000	3540000	12700000	2010000	2710000	28800000	3270000	1740000	38200000	34000000	5290000	1130000	14000000	4340000	27800000	10400000	1120000	32600000	8490000	9400000	2860000	31900000	15400000	2020000	35000000	1390000	2670000	7020000	38000000	4180000	38700000	1740000	10300000	30600000	3520000	5710000	32300000	470000	928000	2130000	23900000	1230000	13400000	5530000	1260000	38500000	2070000	41800000	2200000	27700000	1150000	4560000	34400000	724000	217000	32500000	3350000	9200000	35900000	3730000	1320000	28400000	20800000	110000	4430000	33200000	332000	42900000	4260000	1890000	2410000	46400000	8510000	42400000	2300000	6620000	6350000	19200000	64900000	4230000	3360000	73200000	59500000	75100000	17600000		14500000	78200000	97900	26600000	3970000	70200000	49800000	14600000	3120000	95800000	4120000	74600000	21600000	94200000	2580000	2330000	63700000	3340000			9760000	8930000	14000000	1410000	3960000	800000	6390000	8770000	3360000	1750000	1240000	1590000	21600000	14600000		15100000	1840000	1260000	1410000	19600000	36700000	1800000	1160000	1060000	10400000	18400000	1640000	19100000	2800000	91700	26200000	2410000	37000000	6570000	1100000	20400000	2070000	963000	23900000	1390000	27600000	22300000	68500	1570000	34100000	125000	2270000	29800000	2270000	1980000		25500000	21200000	154000	29100000
60	P46939	UTRN_HUMAN	Utrophin	UTRN	394466	120.88	93	88	47500000	95300000	36800000	13900000	11300000	68400000	10100000	97400000	42600000	44200000	50300000	76000000	93800000	74200000	62500000	11800000	34900000	37300000	10400000	15000000	14900000	79600000	23900000	4470000	30300000	60600000	63700000	47700000	62300000	51500000	125000000	159000000	84000000	31700000	73000000	32900000	5610000	6140000	49800000	48700000	10900000	29000000	39100000	8000000	33300000	71300000	37900000	56400000	70100000	40900000	192000000	20100000	67000000	37900000	43300000	8950000	11000000	42400000	27100000	54800000	9920000	6780000	43100000	31300000	83100000	13000000	51300000	12800000	3610000	64200000	56700000	20200000	66800000	9620000	87700000	68200000	105000000	1490000	98400000	127000000	9890000	31400000	54400000	41700000	69400000	10300000	17300000	10200000	62100000	45300000	51000000	14200000	20900000	16900000	51000000	79600000	47000000	45200000	66800000	166000000	94700000	36100000	3760000	7480000	121000000	36000000	75400000	6450000	115000000	141000000	95800000	68600000	87000000	57300000	103000000	89900000	88100000	18400000	27000000	69100000	57100000	7370000	36400000	150000000	84100000	113000000	3380000	58300000	37800000	69400000	67300000	105000000	2660000	10100000	35900000	176000000	142000000	11700000	79500000	40700000	3520000	4580000	92400000	237000000	3860000	4190000	8840000	93600000	180000000	8330000	11100000	42400000	14600000	234000000	16300000	120000000	5190000	2490000	153000000	56500000	13800000	150000000	13300000	140000000	117000000	27400000	45700000	140000000	37200000	5940000	140000000	14200000	17100000	2540000	136000000	140000000	12300000	164000000
57	Q14643	ITPR1_HUMAN	Inositol 1,4,5-trisphosphate receptor type 1	ITPR1	313929	140.867	93	76	28200000	56700000	72900	7970000	292000	72700000	1260000	4960000	76100000	27500000	56600000	12900000	1370000	21100000	64500000		517000	54700000	44900000	31200000	18300000	150000	65900000	18200000	16200000	80800000	75000000	66100000	2310000	41700000	47600000	55000000	429000	2270000	56900000	35100000	28000000	4590000	79800000	41800000	2070000	98600000	15700000	3680000	49000000	113000000	7950000	95300000	15300000	42200000	60100000	10500000	9330000	84000000	5490000	356000	10000000	88900000	32400000	38700000	817000	29300000	101000000	671000	126000000	21500000	64500000	860000	5250000	91900000	37400000	1060000	64700000	62800000	1050000	81500000	2570000	14200000	90800000	55400000	183000	8750000	74300000	5520000	137000000	15100000	916000	9620000	130000000	38400000	75200000	19300000	3770000	37900000	89800000	111000000	7400000	74400000	182000000	115000000	154000000	4980000	72900000	88500000	127000000	26600	81800000	1600000	154000000	98800000	3220000	64500000	191000000	695000	201000000	73400000	167000000	46700000	29000000	98400000	1230000		61700	20600000	18600000	23700000	5400000	763000	13900000	13400000	18900000	10100000		270000	29900000	29000000	23100000	3340000	23300000	21900000		233000	37800000	27700000	13500000	220000	20300000	19300000	35800000	342000	25900000	11400000	7110000	33200000	2890000	37200000	17400000	7880000	34100000	4340000	20400000	47200000	14700000	42900000	37700000	10000000	5920000	54100000	1670000	95200	40000000	311000	2840000	6740000	49000000	37500000		42800000
59	P42704	LPPRC_HUMAN	Leucine-rich PPR motif-containing protein, mitochondrial	LRPPRC	157905	153.184	92	91	30500000	111000000	4360000	34300000	10500000	107000000	32300000	1920000	87100000	36200000	91100000	5690000	48100000	4320000	104000000	15800000	39900000	60200000	1280000	47700000	13200000	35900000	82200000	1410000	22700000	113000000	117000000	95000000	111000000	82900000	35800000	66900000	125000000	137000000	78800000	78900000	95200000	27500000	94300000	89000000	14900000	93300000	1980000	42700000	51600000	116000000	54800000	113000000	29700000	71000000	102000000	51500000	64300000	56700000		997000	41800000	70400000	11000000	99900000	19600000	3530000	145000000	12900000	125000000	30100000	127000000	2000000	5410000	124000000	2550000	234000	94500000	29900000	176000000	123000000	26300000	3070000	94300000	86100000	1030000	53700000	76400000	989000	105000000	172000000	21000000	1690000	138000000	60300000	111000000	372000	23800000	2530000	104000000	143000000	109000000	17700000	96600000	133000000	141000000	221000000	2340000	132000000	135000000	3210000	85300000	117000000	173000000	175000000	127000000	33500000	207000000	142000000	220000000	95100000	228000000	17400000	60700000	118000000	10300000	775000	3030000	48900000	20100000	40300000	2850000	613000		26900000	27700000	27100000	740000	256000	720000	64300000	34100000	1240000	38800000	4000000	5650000	2230000	47400000	73500000	3730000	5610000	5210000	25800000	73200000	5180000	38200000	31000000	4270000	45900000	2040000	76900000	26600000	3750000	65800000	26600000	3880000	71300000	4520000	67400000	49800000	1410000	1450000	67300000		1820000	60800000	6300000	4570000	3390000	86900000	69500000	13300000	72400000
49	P11277	SPTB1_HUMAN	Spectrin beta chain, erythrocytic	SPTB	246468	192.912	92	79	72600000	210000000	49200000	137000000	71300000	119000000	63400000	146000000	79300000	77800000	101000000	95300000	91000000	126000000	114000000	53100000	88900000	71300000	111000000	76700000	128000000	63200000	99100000	115000000	70900000	99300000	116000000	141000000	96100000	95200000	182000000	84500000	85800000	65100000	127000000	153000000	129000000	67600000	92200000	93400000	56600000	95300000	90300000	91100000	123000000	119000000	101000000	84000000	91200000	90100000	84100000	139000000	114000000	92600000	69800000	41000000	84500000	66100000	114000000	96000000	41200000	144000000	92900000	55700000	150000000	152000000	82100000	60600000	76300000	179000000	197000000	59400000	107000000	132000000	107000000	101000000	101000000	128000000	178000000	125000000	44900000	120000000	104000000	104000000	131000000	138000000	69700000	109000000	131000000	65900000	101000000	126000000	107000000	54600000	195000000	180000000	139000000	180000000	135000000	186000000	179000000	170000000	204000000	198000000	234000000	54400000	173000000	171000000	183000000	171000000	173000000	186000000	203000000	150000000	178000000	184000000	159000000	189000000	121000000	186000000	79100000	16300000	50200000	70000000	52300000	55700000	26100000	90200000	59500000	51700000	68900000	65500000	19900000	59700000	156000000	122000000	95200000	44800000	92800000	117000000	20600000	27900000	55700000	132000000	104000000	38300000	161000000	68400000	97500000	41200000	196000000	64600000	94700000	143000000	54000000	84800000	77700000	97200000	98400000	40900000	88300000	76500000	64700000	81700000	75900000	85000000	83800000	92800000	82700000	15100000	92800000	38200000	27700000	78000000	94700000	114000000	78900000	101000000
55	Q6P2Q9	PRP8_HUMAN	Pre-mRNA-processing-splicing factor 8	PRPF8	273600	157.344	91	91	13200000	42300000	5380000	25800000	22700000	30900000	5670000	24200000	21300000	14200000	24300000	36600000	6330000	32400000	30100000	21900000	7620000	5600000	29400000	14200000	35000000	7890000	15600000	16700000	6370000	27700000	34000000	46600000	34200000	14000000	51900000	31600000	13900000	9670000	41800000	40900000	53900000	6170000	24200000	17300000	2340000	38700000	52000000	4680000	44000000	37200000	50800000	9710000	10700000	21200000	39800000	47700000	8030000	18300000	14300000	2970000	9120000	11900000	38800000	21100000	3170000	38100000	23700000	11400000	51100000	49800000	6610000	16500000	25900000	34200000	28300000	9560000	30100000	55700000	15500000	39600000	9580000	10400000	43400000	28200000	6490000	19100000	23500000	6520000	33800000	13000000	31600000	14900000	41900000	23800000	26900000	19100000	14200000	8490000	68300000	50200000	22400000	52400000	52300000	59900000	56600000	42100000	28200000	95600000	87400000	15900000	94500000	34600000	73400000	65400000	58500000	78500000	101000000	28900000	80100000	83900000	80400000	46300000	25300000	44600000	2800000	2770000	8250000	14300000	9140000	8000000	7620000	6610000	18000000	7940000	33300000	7010000	3490000	11400000	26300000	24800000	12800000	10900000	18600000	30700000	4010000	4500000	7390000	14600000	21600000	6880000	38700000	11600000	17400000	5740000	48400000	15500000	19800000	26000000	13800000	5540000	36500000	21500000	15800000	3680000	27900000	8750000	44900000	5470000	10600000	33400000	24600000	13000000	17700000	5800000	17400000	5280000	2470000	17700000	8570000	14700000	8890000	5870000
64	Q96RL7	VP13A_HUMAN	Intermembrane lipid transfer protein VPS13A	VPS13A	360276	156.585	91	91	10300000	36200000	642000	18200000	4210000	29100000	4390000	12300000	24700000	10000000	16800000	9380000	5330000	8590000	25800000	3220000	8160000	20300000	15600000	8680000	19700000	3100000	20800000	29000000	9570000	28600000	28400000	46300000	8280000	27700000	70100000	19600000	3430000	2210000	28600000	44400000	53000000	6920000	31800000	28900000	4760000	36800000	20900000	6990000	20500000	35500000	32700000	25900000	6740000	10900000	34400000	25000000	9440000	27100000	6040000	2160000	5870000	21500000	14800000	14300000	525000	22500000	28800000	8820000	45000000	23500000	28700000	314000	5540000	23600000	15700000	2640000	23400000	28500000	4670000	33600000	7940000	13100000	48000000	62300000	1690000	18500000	11100000	3850000	35500000	8060000	7910000	10700000	40600000	17300000	32100000	24200000	1030000	3460000	50100000	54900000	2880000	52400000	53700000	79600000	63200000	54200000	24000000	24200000	69200000	2270000	28400000	15200000	70500000	77800000	19100000	93200000	65500000	15700000	69100000	79800000	68300000	20300000	13500000	77600000	727000	590000	1020000	11100000	7350000	11400000	4160000	9410000	3910000	4900000	30800000	4980000	301000	4720000	24500000	29500000	11900000	2850000	11100000	14000000	2170000	1600000	12500000	27600000	8950000	136000	13300000	8540000	28400000	6880000	25400000	6140000	6170000	27800000	3700000	19700000	6690000	10300000	23400000	955000	8660000	14600000	5190000	15400000	11600000	17200000	8190000	19700000	4830000	301000	13200000	413000	2990000	7870000	11600000	12100000	2660000	14700000
63	P21359	NF1_HUMAN	Neurofibromin	NF1	319372	87.2684	90	89	4670000	27300000		1810000		26500000	938000	1200000	22900000	4780000	18700000	1090000		59600	27800000	193000	277000	21300000	412000	7190000	68300	2230000	30700000	1290000	2070000	30800000	35600000	1850000	362000	9510000	1530000	23400000	2330000	577000	33100000	1360000	2360000		30400000	12800000	257000	41100000	109000	494000	3410000	42200000	227000	28500000	186000	10200000	34800000	2290000	814000	34000000	1130000		772000	26500000	444000	11200000	1510000		36100000	787000	44200000	1310000	22900000	181000	41100	43500000	2710000	2480000	36400000	3980000	542000	60500000	135000	773000	17100000	31300000		2100000	31600000		31700000	4650000	846000	193000	53000000	7890000	30200000	907000	576000	151000	1400000	114000000	934000	1900000	124000000	66300000	148000000	5980000	172000	2440000	110000000		4580000	2110000	116000000	76700000	3640000	1090000	115000000	4150000	135000000	2170000	100000000	2770000	972000	33600000	1650000		92700	9730000	8880000	8070000	162000			5180000	10300000			205000	154000	30400000	10100000		4900000		267000	89000	12300000	48700000	92900		63000	7390000	16000000		404000			35300000		16400000		494000	14600000		88700	12600000	122000	29500000	12900000			20700000			15900000		287000		26300000	9790000		17100000
66	Q14315	FLNC_HUMAN	Filamin-C	FLNC	291022	174.561	90	75	57500000	70200000	59700000	36600000	16100000	60700000	16900000	77400000	53600000	62600000	64600000	97800000	45400000	91000000	56900000	89400000	56400000	38800000	29600000	62800000	73100000	14700000	37200000	26400000	15000000	63000000	49800000	9720000	28300000	67400000	24900000	95600000	84200000	18600000	86600000	56900000	53900000	14700000	47800000	69900000	13500000	40900000	85500000	82500000	54100000	50600000	27600000	15900000	36500000	33900000	94200000	77500000	62600000	42700000	50200000	23000000	16600000	15500000	26900000	56800000	60200000	26500000	50300000	40300000	58500000	57400000	18100000	9390000	68500000	65000000	90400000	25900000	64800000	35300000	20300000	54700000	62800000	63100000	116000000	25000000	40700000	16700000	49900000	108000000	61200000	8980000	14500000	9510000	73000000	35500000	24400000	27900000	25500000	51500000	33400000	99500000	34600000	103000000	67100000	94900000	132000000	40300000	31700000	37600000	78200000	33000000	44500000	18200000	106000000	70300000	67000000	61100000	86300000	47200000	69700000	50200000	50200000	25400000	54900000	137000000	20500000	9920000	46500000	19600000	31000000	24000000	12100000	41800000	9310000	24300000	18100000	18300000	18000000	27200000	22000000	80800000	52700000	45000000	44200000	5800000	4580000	13200000	9440000	123000000	14800000	27500000	22900000	11900000	25200000	71900000	39400000	14500000	92300000	89500000	15900000	11200000	30500000	5590000	58800000	13500000	6480000	11900000	13300000	18000000	22300000	63900000	10800000	16800000	56000000	33400000	16800000	6980000	10100000	37600000	15900000	26200000	16300000	19500000
48	Q96JE9	MAP6_HUMAN	Microtubule-associated protein 6	MAP6	86505.2	212.889	89	89	84500000	148000000	130000000	64100000	151000000	42600000	106000000	94600000	53600000	81500000	51100000	49900000	148000000	64900000	72400000	136000000	128000000	62500000	90700000	80200000	84200000	85700000	70800000	109000000	152000000	53200000	54500000	81300000	171000000	108000000	103000000	27200000	197000000	234000000	35500000	95200000	122000000	220000000	52500000	133000000	172000000	18800000	48600000	211000000	69800000	58000000	92600000	49400000	74600000	91200000	28700000	77500000	158000000	54100000	41700000	159000000	187000000	60700000	93100000	110000000	199000000	81000000	59500000	165000000	55700000	96200000	43300000	226000000	64200000	175000000	85800000	219000000	42600000	126000000	183000000	65800000	148000000	103000000	22900000	122000000	105000000	94500000	63500000	48800000	68200000	171000000	182000000	94500000	82100000	75200000	50500000	103000000	247000000	336000000	173000000	74800000	308000000	149000000	146000000	199000000	99500000	364000000	160000000	157000000	40400000	88800000	135000000	277000000	83100000	195000000	341000000	174000000	102000000	306000000	161000000	168000000	115000000	68900000	240000000	150000000	179000000	184000000	57600000	21000000	51000000	8790000	103000000	211000000	33600000	45400000	49100000	157000000	67400000	137000000	61700000	10400000	14800000	27600000	68300000	47100000	73800000	83700000	11300000	58000000	44600000	189000000	56900000	63700000	18100000	173000000	79800000	238000000	39200000	22800000	59500000	33600000	42500000	29600000	12700000	114000000	22600000	18000000	46200000	20000000	17400000	10700000	35600000	19900000	23300000	98800000	22800000	149000000	98100000	20700000	25900000	12200000	107000000	20500000
74	Q9Y5S2	MRCKB_HUMAN	Serine/threonine-protein kinase MRCK beta	CDC42BPB	194315	112.293	86	77	54300000	111000000	7170000	30900000	10100000	79400000	9810000	20900000	77400000	60800000	85400000	11700000	18200000	38000000	117000000	12100000	5640000	58800000	52000000	57100000	10800000	5200000	69000000	11200000	10000000	94600000	114000000	2090000	8430000	67100000	43500000	64200000	22700000	7690000	102000000	15100000	38900000	13700000	75100000	67600000	9140000	112000000	473000	8180000	67300000	73600000	14800000	116000000	6290000	58500000	76200000	15100000	19400000	59400000	26900000	5080000	7660000	61800000	58300000	68300000	9650000	203000	90800000	7370000	131000000	45200000	89500000	7010000	31700000	83500000	30700000	8160000	78600000	485000	10900000	80500000	6340000	34800000	89800000	71500000	3360000	82500000	70300000	35800000	107000000	24600000	11300000	42500000	107000000	53000000	68600000	41000000	9180000	5760000	45000000	120000000	12400000	37100000	115000000	119000000	125000000	20500000	50600000	68700000	131000000	3150000	58400000	15900000	109000000	105000000	33900000	45100000	125000000	34000000	156000000	29500000	130000000	15600000	7130000	107000000	6110000	4310000	3260000	35300000	40800000	38300000	4550000	14800000		47900000	42300000	9250000	2970000	5630000	49300000	84400000	47700000		46200000	22500000	2740000	2900000	39200000	92500000	44900000	5090000	34000000	45600000	50300000	7710000	51200000	16000000	24800000	52300000	29900000	84800000	24800000	29200000	74200000	3190000	25200000	82800000	30200000	67000000	63500000	12700000	15000000	63200000	17700000	2810000	73000000	6990000	4370000	12500000	64500000	72400000	20900000	63900000
69	P24821	TENA_HUMAN	Tenascin	TNC	240853	200.794	85	85	34600000	35200000	135000000	43600000	45500000	3640000	26900000	54900000	34600000	36000000	283000000	129000000	36400000	75700000	10100000	135000000	45700000	6750000	82600000	35200000	57200000	35600000	7530000	38800000	84400000	13800000	13300000	38100000	56500000	42800000	43100000	460000000	85900000	59400000	24500000	39400000	68500000	38500000	17500000	50900000	71500000	17500000	129000000	84800000	50600000	14300000	87100000	6570000	92400000	44500000	47400000	55800000	72200000	44900000	67000000	39000000	55600000	4030000	50100000	38800000	122000000	68500000	10400000	45900000	10100000	77400000	2220000	66400000	146000000	95600000	101000000	43300000	9180000	59600000	70200000	19700000	57100000	59100000	19000000	57100000	75200000	24800000	14600000	46300000	13800000	31400000	49300000	42400000	19100000	34300000	11300000	62500000	124000000	144000000	80500000	27300000	179000000	153000000	19400000	142000000	45600000	100000000	101000000	184000000	27500000	117000000	121000000	129000000	23200000	108000000	242000000	75600000	26300000	82000000	17800000	114000000	11600000	70500000	57000000	221000000	75000000	134000000	218000000	17900000	52000000	24600000	47400000	125000000	94100000	41500000	46000000	107000000	39100000	118000000	98600000	24500000	34500000	182000000	73300000	41900000	39200000	90200000	11400000	48000000	115000000	120000000	73100000	72500000	21900000	185000000	142000000	97400000	142000000	60300000	228000000	18200000	108000000	48000000	23500000	75300000	106000000	10800000	118000000	15800000	15800000	144000000	91800000	28200000	118000000	116000000	22700000	60500000	73100000	85100000	12600000	23200000	109000000	33100000
80	P24043	LAMA2_HUMAN	Laminin subunit alpha-2	LAMA2	343905	174.664	85	85	21200000	30300000	4120000	12500000	4700000	10800000	3710000	29400000	16900000	8020000	11200000	20700000	4170000	23000000	14900000	21200000	2650000	9620000	22100000	16800000	19900000	2210000	10500000	10300000	6830000	21600000	8010000	31100000	3550000	15900000	27900000	9620000	4000000	5170000	16100000	11500000	25200000	23100000	11400000	9830000	17200000	12200000	26400000	7550000	17900000	13300000	32000000	21100000	51300000	16900000	20600000	18100000	1900000	18900000	24100000	27100000	30900000	14900000	29900000	13600000	43500000	30600000	21400000	3620000	13000000	38100000	13500000	30800000	39600000	17700000	48600000	6300000	8040000	35400000	12500000	23900000	3820000	42200000	15600000	23800000	15900000	25500000	14600000	19600000	13600000	8390000	11100000	24700000	20500000	10500000	21300000	21800000	13300000	44800000	19500000	32400000	42700000	68100000	38500000	51700000	36200000	23200000	86700000	36700000	39300000	22400000	44900000	7940000	34500000	36400000	8110000	64100000	38800000	11100000	46900000	33900000	31100000	48500000	18200000	49400000	17700000	7220000	11600000	15300000	12200000	3120000	8730000	20300000	8430000	5170000	6390000	5170000	3970000	18200000	13700000	10500000	3650000	11900000	19400000	14900000	5650000	5600000	5600000	20100000	10300000	4980000	21900000	6880000	12600000	6770000	22200000	4460000	14100000	14600000	16400000	14200000	6540000	13500000	10200000	14100000	19300000	7040000	4740000	5790000	12800000	15300000	10800000	11500000	14000000	2860000	14200000	10300000	4880000	6590000	10800000	12500000	3220000	12100000
73	Q15075	EEA1_HUMAN	Early endosome antigen 1	EEA1	162466	179.699	85	84	46300000	37000000	78300000	16700000	88200000	42800000	57500000	19800000	4250000	44200000	42800000	27900000	107000000	33100000	2320000	101000000	80700000	7100000	38200000	55800000	37900000	83200000	2130000	50200000	140000000	6220000	32700000	40900000	117000000	75000000	36800000	8200000	134000000	151000000	25900000	26100000	44000000	140000000	16400000	80400000	86900000	54200000	29700000	139000000	32100000	5480000	39400000	16100000	109000000	70700000	6800000	28300000	130000000	13400000	34900000	87300000	150000000	1040000	37200000	71800000	84000000	31900000	17500000	123000000	41400000	63500000	10600000	110000000	38100000	102000000	49600000	132000000	2070000	47700000	147000000	31200000	115000000	42700000	21400000	75700000	37800000	24600000	16200000	37900000	2140000	136000000	162000000	36600000	28000000	60600000	20200000	39100000	97100000	127000000	49500000	18600000	184000000	40600000	11500000	122000000	20500000	200000000	79900000	73900000	92300000	83600000	39900000	192000000	17900000	164000000	225000000	128000000	38200000	173000000	79000000	85000000	68800000	72700000	174000000	84400000	118000000	47200000	74200000	25500000	42700000	11200000	67000000	127000000	16000000	19100000	44100000	124000000	39400000	96800000	38500000	2230000	43000000	22300000	65400000	29500000	25200000	64500000	343000	6230000	21500000	138000000	25300000	42700000	10600000	131000000	38400000	170000000	38200000	32300000	37300000	6170000	27700000	20700000	2840000	92800000	23800000	7210000	21500000	18900000	7830000	22600000	18600000	11800000	17300000	69000000	1370000	95100000	56200000	19700000	3860000	12100000	79800000	6130000
68	O75962	TRIO_HUMAN	Triple functional domain protein	TRIO	346900	93.9188	85	73	17800000	56500000	197000	2320000	1830000	49600000	5360000	2220000	66900000	19900000	50500000	790000	32800	586000	62700000	121000	2110000	45100000	439000	22400000	3020000	780000	56600000	1600000	2030000	78900000	58100000	24300000	1000000	50800000	6070000	39100000	3470000	1850000	63700000	3020000	4940000	1620000	67000000	51500000	102000	77000000	1300000	3100000	9980000	69600000	14600000	64700000	8070000	37500000	60700000	5340000	6300000	71100000	1750000		1730000	42800000	3930000	47100000	2480000	4580000	65200000	1590000	87100000	4400000	53700000		718000	79500000	829000	1110000	62800000	3670000	1920000	75600000	3440000	746000	57600000	46600000	310000	5510000	58700000	744000	68000000	6390000	1290000	4870000	96800000	24700000	64300000	1290000	3440000	652000	9710000	89600000	4490000	6110000	123000000	124000000	105000000	22700000	3000000	14600000	110000000	9610000	22800000	4300000	123000000	75900000	4490000	1820000	127000000	2470000	152000000	8910000	130000000	3240000	3670000	51000000	181000	463000	1160000	27700000	14800000	26200000	234000	32200	1540000	10800000	20200000	579000		477000	3540000	59700000	34600000	2920000	20100000	2420000	95000		39700000	32400000	1920000		8810000	20700000	43800000	2910000	7230000	1800000	4490000	32900000	1700000	65900000	3470000	2570000	48400000	2520000		44100000	3260000	39700000	33000000		2350000	51400000	1960000	869000	49600000	994000	1570000	2970000	41700000	42800000	1090000	50000000
79	Q8NFP9	NBEA_HUMAN	Neurobeachin	NBEA	327822	136.083	84	76	17200000	83700000	4780000	8140000	402000	45400000	12100000	3350000	45100000	22900000	43600000	8750000	8090000	1800000	44800000	1510000	9620000	29500000	6830000	21000000	11400000	5790000	30600000	8920000	11000000	49200000	46600000	8650000	4000000	56000000	32000000	29100000	19800000	4210000	38900000	8960000	8690000	718000	95600000	29600000	11900000	42800000	995000	11400000	15900000	51800000	8130000	37600000	1880000	22100000	39400000	8390000	23600000	33500000	4260000	4630000	1790000	31100000	4480000	54500000		3710000	39600000	425000	50400000	4440000	32400000	8230000	3920000	49200000	7220000	10800000	45100000	1370000	16400000	53400000	25500000	3960000	44700000	31300000	704000	10500000	33700000	8250000	56300000	27200000	1660000	10000000	66800000	18700000	36400000	9470000	9960000	996000	23100000	62200000	5160000	12000000	72600000	94200000	75200000	16400000	20000000	31700000	59600000	239000	21500000	26500000	76100000	60100000	23000000	19600000	145000000	34600000	94400000	26000000	86800000	7630000	15300000	70000000	1320000	952000	1660000	15300000	9010000	6810000	144000	957000	578000	6730000	10200000	15300000	96700	1840000	5960000	26500000	12500000	2500000	11300000	3670000	332000	83600	13100000	42800000	4770000	532000	6620000	11100000	19600000	524000	14400000	1070000	2450000	28800000	2910000	24300000	5520000	3790000	18400000	2090000	2040000	17300000	1200000	17600000	15800000	3100000	2050000	20000000	1970000		23900000	382000	987000	629000	19100000	16000000	2840000	20000000
92	O75643	U520_HUMAN	U5 small nuclear ribonucleoprotein 200 kDa helicase	SNRNP200	244508	150.798	82	82	27900000	80400000	372000	39600000	1030000	42800000	14300000	32000000	22200000	26000000	31600000	51200000	21500000	39700000	54300000	4600000	19900000	18000000	32400000	20200000	30800000	18600000	21900000	23900000	26800000	28400000	45900000	48400000	28800000	42500000	47000000	25800000	38600000	19400000	50200000	55800000	55300000		20300000	32300000	1110000	49900000	28000000	953000	51800000	62200000	54900000	27200000	6960000	29800000	42100000	60500000	45000000	14800000	24700000		1340000	4960000	39300000	33400000	289000	41600000	44500000	1550000	52300000	57300000	27200000	2030000	32000000	55300000	27600000	567000	42400000	46800000	42900000	31700000	29600000	9300000	125000000	32200000	1420000	24600000	21900000	2740000	48000000	40400000	13600000	4450000	64300000	33300000	37900000	35500000	4810000	1750000	72300000	64700000	18100000	64800000	18100000	74200000	71700000	23700000	21900000	93200000	80100000	37300000	93300000	3090000	82200000	62500000	49400000	67100000	94100000	24400000	66000000	85100000	66400000	18400000	13100000	60600000	6300000	1450000	6820000	20400000	12500000	12600000	1150000	7560000	19700000	11700000	14000000	15100000	981000	3640000	34900000	39000000	35100000	2130000	17700000	27400000	1720000	924000	19200000	34400000	41100000	1470000	36200000	18200000	38200000	2770000	66600000	6320000	33600000	45900000	86600	11700000	48100000	17300000	26700000	8630000	31400000	19300000	37600000	23900000	14000000	41400000	22400000	35400000	31700000	1640000	32600000	2350000	2430000	16200000	13700000	29000000	4020000	11800000
82	P42345	MTOR_HUMAN	Serine/threonine-protein kinase mTOR	MTOR	288892	124.495	81	81	18500000	54600000		10700000	4430000	38000000	2890000	609000	43800000	14300000	29900000	680000	4720000	1800000	50600000	73800	709000	55600000	5460000	14200000	1170000	725000	44000000	2690000	14200000	52200000	43300000	7180000	4590000	15700000	7660000	35600000	5680000	8720000	34300000	16300000	11200000	3340000	41700000	27100000	8790000	52000000	3890000	470000	10100000	86900000	1570000	70700000	111000	17400000	60800000	6610000	2700000	38100000	2670000	13400000	2050000	48300000	971000	20600000	10800000	635000	39200000	2700000	47300000	5050000	39400000	24100000	4080000	29900000	16400000	11500000	42800000	3840000	19200000	78500000	11500000	2830000	78300000	21500000		3410000	54200000	261000	83500000	10600000	10900000	3440000	110000000	28900000	56900000	3770000	20500000	16900000	25900000	109000000	18700000	20100000	102000000	57500000	131000000	33600000	20100000	9720000	86100000	208000	15400000	12200000	89500000	48200000	7300000	13700000	86600000	4060000	176000000	24700000	113000000	16300000	8870000	58500000	3450000			18300000	7500000	12900000	3280000	887000	414000	5280000	8460000	3050000	2170000	7500000	1200000	40200000	18300000	3970000	16300000	1810000		113000	19900000	56000000	3860000		1730000	10600000	33400000	6540000	25300000	8280000	4760000	26700000	3010000	35300000	1170000	1270000	29500000	2300000	1320000	26900000	685000	26100000	17500000	2990000	987000	32600000	806000	2150000	30300000		2060000	2250000	29800000	21800000	4910000	33900000
88	O95248	MTMR5_HUMAN	Myotubularin-related protein 5	SBF1	208443	157.463	80	77	38000000	97400000	513000	51000000	1350000	65500000	14700000	8690000	66000000	42800000	53800000	12300000	26900000	9120000	75300000	5080000	21300000	40100000	15400000	41900000	24500000	13700000	59700000	30500000	6740000	62400000	64600000	79100000	35300000	56400000	34200000	51400000	52400000	12800000	66100000	56600000	64000000	5220000	67900000	65100000	179000	65800000	7120000	3230000	47300000	67700000	25100000	62600000	3790000	42300000	68400000	27900000	43600000	56200000	10300000		10300000	42600000	11000000	62400000	152000	7330000	66000000	836000	81000000	18700000	56100000	8690000	10600000	139000000	7320000	251000	65800000	26500000	35300000	80700000	15000000	4560000	70100000	94300000		30000000	55400000	1520000	80300000	22900000	4410000	9610000	82600000	39100000	61100000	32100000	18400000	6510000	67000000	106000000	22600000	28500000	96100000	129000000	114000000	115000000	3610000	89100000	128000000	7900000	72700000	16400000	143000000	147000000	91100000	36600000	162000000	77200000	134000000	134000000	140000000	34700000	14800000	150000000	1340000		18200000	35300000	15900000	28900000	2630000		841000	17000000	19800000	16500000	576000	328000	9440000	52500000	35500000	66600	28600000	8820000	11200000	604000	35200000	81000000	10300000	3010000	12300000	23900000	34500000	437000	60300000	20100000	1460000	50200000		42600000	17800000	2700000	38900000	5890000	4990000	35200000	12000000	49600000	38700000	5770000	2120000	52700000	2500000		45100000		580000	1480000	45500000	36400000	377000	39800000
81	Q12756	KIF1A_HUMAN	Kinesin-like protein KIF1A	KIF1A	191064	158.061	80	61	19800000	49500000	3690000	11200000	9320000	42000000	19700000	2330000	36200000	20500000	35800000	3540000	25700000	3750000	42600000	815000	29600000	25900000	5820000	19900000	6970000	15600000	33100000	9430000	7160000	36100000	40400000	11500000	16900000	24500000	14400000	37300000	42100000	19200000	41100000	12700000	12100000	9190000	38000000	28700000	2170000	57300000	3070000	6080000	11900000	50400000	9110000	45000000	6240000	30200000	46700000	9770000	37300000	37000000	3150000	1630000	18300000	26500000	10900000	27100000	917000	4490000	50800000	2000000	58200000	10400000	40900000	578000	2690000	70300000	4930000	2830000	45300000	9800000	75500000	61400000	14600000	3480000	47600000	33200000	68600	12800000	30700000	2940000	45500000	84000000	10500000	2440000	55200000	18000000	53700000	6330000	3540000	3140000	54200000	84900000	51300000	22700000	81500000	106000000	123000000	161000000	11100000	86100000	141000000	2010000	55500000	114000000	140000000	89000000	105000000	47600000	156000000	133000000	127000000	35800000	144000000	15300000	24500000	104000000	2680000	141000	2210000	21400000	11200000	19100000	2110000	2230000	1370000	9100000	11700000	23800000	414000	1480000	4720000	37600000	20900000	158000	15100000	5610000	490000	1880000	18900000	51100000	4070000	2310000	9550000	15300000	32100000	1070000	14900000	26800000	388000	34800000	809000	30600000	5480000	4340000	28100000	21600000	1510000	29000000	1020000	27900000	23400000	1630000	924000	34300000	1110000	738000	28000000	2450000	1040000	1400000	23600000	28500000	2420000	27900000
96	O14578	CTRO_HUMAN	Citron Rho-interacting kinase	CIT	231431	138.779	79	79	30800000	109000000	1650000	2410000	896000	62700000	5400000	2160000	59300000	25200000	60400000	2560000	5920000	1750000	89300000	736000	3860000	73700000	5170000	42000000	13100000	10200000	90800000	5190000	7720000	107000000	88700000	15100000	9330000	64000000	27700000	29000000	25200000	6350000	80300000	18900000	23100000	7920000	61900000	60300000	59700	92300000	2910000	7950000	19600000	94500000	6550000	88500000	19500000	71700000	70200000	8250000	30000000	69000000	11400000	13500000	4200000	74200000	11900000	45900000	10100000	15000000	99400000	8060000	111000000	15300000	79700000	12500000	9130000	75300000	8560000	1260000	98200000	6010000	16200000	90900000	15400000	3300000	64300000	42200000	1600000	12800000	96000000	2330000	96200000	7520000	11800000	28500000	131000000	62800000	83500000	2040000	1670000	15800000	25600000	88200000	6430000	15500000	134000000	122000000	105000000	31900000	51500000	40800000	88200000	7560000	31500000	30100000	185000000	148000000	44900000	22100000	228000000	45900000	232000000	25600000	200000000	39600000	24200000	72500000	3740000	3180000	90800	30300000	13700000	21900000	2060000	2940000	4420000	6120000	18200000	4260000	1000000	628000	13500000	58700000	26500000	3300000	28600000	9320000	714000	4830000	35700000	24300000	4030000	1770000	11300000	14100000	49700000	4700000	10900000	408000	19700000	40100000	4190000	56600000	5830000	1090000	34900000	1110000	5960000	51100000	3120000	46100000	43200000	1570000	3290000	53300000	15900000	1490000	53000000	2170000	299000	12000000	55400000	38900000	1570000	53500000
56	Q05193	DYN1_HUMAN	Dynamin-1	DNM1	97408.2	186.081	79	56	475000000	1430000000	3740000	205000000	12900000	1210000000	254000000	39800000	1560000000	471000000	1110000000	22100000	257000000	30000000	1590000000	6820000	161000000	1040000000	53900000	459000000	104000000	235000000	1170000000	92700000	35500000	1280000000	1220000000	127000000	98500000	544000000	104000000	744000000	493000000	31900000	1140000000	157000000	186000000	22400000	1130000000	540000000	8880000	1290000000	12400000	14300000	262000000	1260000000	108000000	1130000000	21400000	456000000	968000000	76400000	362000000	693000000	15500000	19600000	40200000	869000000	80800000	526000000	33700000	29600000	1110000000	8340000	1340000000	59100000	1060000000	11900000	13700000	564000000	35300000	7910000	1370000000	41000000	311000000	1080000000	24300000	37700000	1120000000	637000000	2260000	246000000	1070000000	56900000	1370000000	407000000	53700000	66800000	1480000000	433000000	1050000000	49600000	18600000	9440000	312000000	1030000000	37200000	91100000	1210000000	695000000	1240000000	197000000	66500000	215000000	952000000	4920000	315000000	122000000	1260000000	668000000	261000000	31200000	1420000000	284000000	1300000000	161000000	1480000000	71200000	20100000	788000000	12400000	616000	3000000	675000000	269000000	505000000	8320000	6790000	20000000	220000000	268000000	11700000	4360000	3320000	48400000	1040000000	595000000	3940000	386000000	54200000	1830000	69200000	672000000	1160000000	48100000	1550000	78300000	334000000	956000000	2910000	81900000	92000000	20400000	919000000	7510000	1180000000	62900000	47400000	852000000	8880000	10700000	974000000	9950000	992000000	769000000	12200000	30300000	960000000	19600000	4400000	1010000000	4400000	1320000	23100000	1120000000	832000000	7480000	932000000
51	Q96F07	CYFP2_HUMAN	Cytoplasmic FMR1-interacting protein 2	CYFIP2	148398	222.419	79	49	92700000	139000000	125000000	95000000	171000000	102000000	138000000	170000000	76600000	112000000	58800000	114000000	162000000	123000000	104000000	124000000	182000000	57400000	135000000	106000000	109000000	104000000	91700000	68900000	175000000	115000000	102000000	153000000	141000000	138000000	180000000	69300000	197000000	205000000	122000000	134000000	144000000	197000000	108000000	136000000	196000000	166000000	91200000	216000000	133000000	116000000	106000000	76500000	117000000	111000000	91700000	140000000	207000000	77600000	123000000	108000000	214000000	87500000	132000000	124000000	123000000	166000000	101000000	199000000	144000000	180000000	96600000	137000000	101000000	221000000	101000000	159000000	75500000	163000000	167000000	84600000	185000000	115000000	125000000	121000000	122000000	130000000	89100000	62400000	124000000	199000000	207000000	181000000	164000000	112000000	88800000	128000000	148000000	240000000	287000000	139000000	300000000	174000000	153000000	231000000	157000000	369000000	298000000	272000000	173000000	89600000	209000000	320000000	145000000	202000000	327000000	306000000	169000000	237000000	179000000	212000000	167000000	204000000	332000000	211000000	153000000	112000000	65500000	28500000	78400000	28100000	113000000	237000000	101000000	66800000	76100000	171000000	61000000	177000000	198000000	78500000	32700000	125000000	103000000	113000000	83400000	74200000	38300000	53700000	148000000	117000000	212000000	98400000	39000000	150000000	180000000	204000000	224000000	85500000	211000000	40700000	116000000	154000000	50000000	117000000	136000000	39800000	150000000	38400000	32800000	79000000	142000000	67000000	131000000	75300000	39100000	135000000	93000000	105000000	31300000	35900000	109000000	39700000
72	Q14203	DCTN1_HUMAN	Dynactin subunit 1	DCTN1	141695	207.888	78	77	56500000	173000000	29700000	80500000	37300000	113000000	69900000	59400000	91000000	60400000	115000000	55200000	79100000	53300000	159000000	39100000	75900000	56700000	66200000	62000000	63700000	62800000	77600000	65200000	84000000	92100000	105000000	102000000	114000000	93800000	92300000	103000000	131000000	75900000	128000000	104000000	98000000	54500000	108000000	85100000	27800000	69500000	75400000	88100000	103000000	110000000	90000000	75200000	105000000	87000000	103000000	78800000	139000000	87300000	39700000	13800000	68200000	60900000	74000000	85900000	20400000	86100000	112000000	43700000	148000000	87100000	84600000	18400000	47700000	124000000	64400000	49400000	113000000	83700000	151000000	71900000	97400000	55000000	126000000	104000000	17500000	76700000	103000000	34300000	150000000	130000000	45500000	30700000	130000000	78300000	108000000	63700000	69100000	51100000	122000000	134000000	130000000	91000000	119000000	117000000	162000000	146000000	60000000	126000000	136000000	42700000	119000000	86400000	171000000	122000000	140000000	125000000	167000000	104000000	137000000	123000000	138000000	70100000	136000000	185000000	41500000	5820000	23700000	82000000	45600000	58900000	14800000	48100000	31000000	43100000	43800000	123000000	14400000	34900000	80500000	121000000	99000000	45300000	64400000	63300000	13800000	13100000	62500000	179000000	67700000	14100000	87500000	49300000	94900000	14800000	140000000	86900000	58000000	147000000	19000000	70900000	75400000	53700000	101000000	79500000	50400000	85400000	68100000	95700000	72400000	53300000	41700000	105000000	42800000	38900000	101000000	21700000	15400000	48000000	82700000	95400000	26900000	76400000
62	Q9NQ66	PLCB1_HUMAN	1-phosphatidylinositol 4,5-bisphosphate phosphodiesterase beta-1	PLCB1	138567	214.53	78	74	136000000	205000000	153000000	174000000	202000000	62800000	183000000	263000000	55500000	138000000	82700000	161000000	322000000	253000000	68900000	210000000	229000000	70400000	187000000	137000000	147000000	170000000	47400000	216000000	295000000	77500000	53300000	145000000	235000000	191000000	182000000	57600000	282000000	378000000	64200000	167000000	252000000	269000000	71500000	181000000	241000000	50000000	214000000	260000000	137000000	84300000	152000000	53100000	283000000	152000000	55900000	211000000	284000000	90200000	142000000	236000000	306000000	40000000	254000000	186000000	211000000	204000000	55300000	173000000	75600000	266000000	35600000	239000000	181000000	237000000	264000000	268000000	41800000	234000000	352000000	81600000	229000000	159000000	137000000	179000000	189000000	128000000	61700000	87400000	88600000	269000000	288000000	252000000	93700000	148000000	69700000	157000000	179000000	243000000	254000000	101000000	377000000	284000000	93900000	269000000	131000000	481000000	291000000	249000000	119000000	152000000	208000000	376000000	130000000	281000000	385000000	318000000	123000000	334000000	145000000	246000000	104000000	200000000	344000000	333000000	335000000	306000000	161000000	26300000	128000000	41100000	231000000	404000000	150000000	82200000	138000000	345000000	85300000	356000000	330000000	32500000	70800000	163000000	161000000	165000000	182000000	176000000	27200000	56200000	218000000	438000000	236000000	139000000	34100000	335000000	251000000	474000000	331000000	99200000	148000000	47600000	168000000	120000000	109000000	239000000	139000000	45400000	188000000	38700000	33400000	73800000	199000000	36900000	251000000	211000000	39800000	285000000	210000000	85800000	50500000	41500000	211000000	45400000
89	P01023	A2MG_HUMAN	Alpha-2-macroglobulin	A2M	163291	200.604	77	67	42900000	122000000	104000000	70900000	27000000	22900000	64100000	74000000	58300000	42000000	42100000	76900000	69500000	86700000	26000000	150000000	102000000	39500000	81500000	59600000	50400000	69000000	44600000	83900000	157000000	83000000	42000000	60200000	83700000	89100000	87400000	42400000	97800000	75400000	60700000	102000000	127000000	108000000	54500000	84200000	113000000	82000000	157000000	47600000	53400000	48800000	98200000	52200000	105000000	74100000	47200000	117000000	74100000	56900000	130000000	113000000	172000000	14400000	92400000	80900000	173000000	51900000	58300000	113000000	28600000	64800000	61600000	275000000	132000000	111000000	123000000	122000000	19600000	156000000	150000000	40900000	144000000	87300000	20200000	109000000	115000000	40600000	55700000	90600000	29600000	64600000	104000000	84600000	86500000	65800000	56000000	90100000	198000000	168000000	135000000	72600000	176000000	183000000	72000000	141000000	88300000	167000000	131000000	153000000	81700000	106000000	109000000	132000000	46300000	144000000	175000000	178000000	79800000	130000000	114000000	152000000	31500000	194000000	234000000	185000000	128000000	113000000	224000000	23700000	51300000	14000000	75800000	118000000	48500000	40000000	60200000	108000000	53700000	113000000	72000000	46700000	6890000	42900000	85400000	54900000	60800000	105000000	17200000	105000000	69600000	274000000	97000000	71600000	33300000	211000000	82800000	120000000	131000000	41900000	69900000	5580000	72000000	56200000	31700000	114000000	47300000	29700000	136000000	10100000	8780000	148000000	92900000	33400000	68400000	84300000	13300000	108000000	98900000	91200000	31100000	38400000	150000000	31900000
107	P49792	RBP2_HUMAN	E3 SUMO-protein ligase RanBP2	RANBP2	358199	81.642	77	52	8680000	20500000	1500000	558000	819000	20200000	520000	2970000	31400000	7660000	23300000	2750000	8280000	461000	23600000	1530000	948000	25200000	713000	1260000	844000	1230000	17200000	7400000	6990000	36600000	19100000	7810000	1970000	8400000	4070000	19400000	4100000	8990000	28100000	2830000	1260000	93100	31600000	3510000	186000	29100000		4240000	17500000	27300000	3530000	20300000	4500000	13200000	20500000	1400000	1950000	20500000	7830000	260000	2170000	24900000	7530000	22100000	8050000	1210000	26900000	12400000	22300000	9290000	19400000	291000	755000	16400000	9620000	1180000	19100000	8280000	9790000	32500000	4440000	428000	23300000	9470000		1010000	27700000	5720000	29800000	8320000	1220000	945000	35300000	7790000	22800000		3450000	1330000	7880000	43800000	1850000	9170000	50100000	36400000	43600000	6760000	1140000	1680000	46500000	4340000	12900000	2040000	52900000	34100000	17600000	2400000	57800000	1900000	63600000	13400000	54200000	610000	14900000	36500000	2460000	5060000	309000	6750000	1860000	6690000	120000	3450000	3220000	3380000	3330000	985000	95400	1070000	14100000	10900000	6470000	144000	3290000	523000	903000	2230000	5130000	27600000	3170000	942000	3760000	4250000	10100000	1380000	8940000		1150000	13700000		11800000	107000	575000	10800000	805000	1030000	12300000	3670000	10600000	9960000	284000	5230000	15600000	1420000	564000	13000000	6260000	262000	1660000	11200000	9180000	2530000	10600000
54	P50993	AT1A2_HUMAN	Sodium/potassium-transporting ATPase subunit alpha-2	ATP1A2	112265	214.948	77	45	656000000	2040000000	30500000	453000000	54400000	1620000000	88600000	431000000	2130000000	684000000	1520000000	219000000	59800000	269000000	1560000000	44900000	37500000	1360000000	459000000	672000000	275000000	36600000	1700000000	532000000	140000000	2370000000	1620000000	412000000	44700000	759000000	325000000	1150000000	67500000	75100000	1440000000	290000000	332000000	153000000	1500000000	758000000	91100000	1840000000	280000000	74700000	367000000	2000000000	223000000	2330000000	41600000	618000000	1320000000	350000000	82300000	1520000000	363000000	68300000	97200000	1330000000	375000000	775000000	130000000	281000000	1510000000	115000000	1650000000	325000000	1300000000	80400000	246000000	799000000	551000000	83400000	1650000000	250000000	140000000	1410000000	104000000	568000000	1170000000	689000000	54000000	381000000	1870000000	680000000	1410000000	117000000	161000000	551000000	2230000000	652000000	1370000000	637000000	83900000	32800000	343000000	1860000000	67100000	399000000	1730000000	895000000	1470000000	205000000	524000000	362000000	1280000000	19500000	255000000	138000000	1220000000	791000000	157000000	342000000	1630000000	141000000	2150000000	555000000	1780000000	500000000	153000000	971000000	97800000	45700000	13200000	741000000	343000000	641000000	57400000	154000000	199000000	354000000	369000000	89600000	36000000	67000000	551000000	1110000000	697000000	58500000	638000000	392000000	35100000	52600000	760000000	1180000000	436000000	46700000	626000000	519000000	1190000000	65800000	600000000	191000000	242000000	1180000000	274000000	1440000000	223000000	374000000	1120000000	56800000	184000000	1360000000	111000000	1110000000	1040000000	112000000	263000000	1190000000	141000000	37400000	1120000000	77200000	36300000	175000000	1510000000	1290000000	46900000	1430000000
75	P18206	VINC_HUMAN	Vinculin	VCL	123799	199.333	76	76	48300000	79400000	76500000	52400000	49700000	57200000	54500000	55900000	15400000	43600000	16100000	66400000	94700000	76300000	26100000	50200000	97100000	13500000	61300000	52300000	54000000	69900000	20600000	87800000	85000000	51300000	29700000	81900000	75300000	76100000	89400000	44400000	103000000	128000000	38300000	55900000	71200000	121000000	28800000	87400000	106000000	48000000	47100000	86800000	59400000	23900000	66400000	28400000	129000000	58500000	48800000	67600000	114000000	23100000	55500000	127000000	67500000	15700000	71200000	64400000	176000000	73800000	33700000	100000000	62900000	102000000	28200000	143000000	51500000	91200000	100000000	98600000	25000000	90200000	118000000	34700000	136000000	74100000	67100000	52300000	75200000	55200000	24400000	89700000	30400000	76100000	94900000	84700000	19900000	35000000	29400000	65900000	149000000	116000000	95100000	42800000	178000000	138000000	56500000	146000000	90900000	127000000	201000000	162000000	75200000	66300000	75300000	130000000	112000000	146000000	201000000	129000000	53400000	163000000	73200000	88800000	46700000	91100000	142000000	148000000	55400000	52800000	51400000	31500000	46100000	17300000	25900000	84600000	40700000	42500000	46100000	51300000	26800000	49600000	75300000	51200000	29400000	78800000	86800000	58900000	20100000	76800000	35400000	68500000	57000000	121000000	72200000	53900000	37700000	90900000	71800000	47600000	123000000	39400000	116000000	23600000	41900000	42600000	41600000	61900000	68700000	31700000	65800000	26700000	29300000	68300000	66500000	42200000	70300000	43600000	36700000	51000000	37800000	38800000	31800000	38400000	62700000	35600000
90	O94856	NFASC_HUMAN	Neurofascin	NFASC	150027	217.6	76	76	374000000	490000000	167000000	432000000	212000000	311000000	202000000	541000000	406000000	416000000	282000000	264000000	199000000	358000000	329000000	217000000	241000000	574000000	408000000	428000000	390000000	201000000	702000000	342000000	277000000	358000000	336000000	273000000	195000000	481000000	429000000	686000000	223000000	197000000	661000000	347000000	480000000	203000000	847000000	504000000	285000000	619000000	419000000	205000000	360000000	321000000	379000000	715000000	360000000	388000000	695000000	346000000	269000000	290000000	299000000	181000000	198000000	581000000	270000000	434000000	226000000	326000000	712000000	229000000	288000000	406000000	622000000	276000000	314000000	539000000	398000000	210000000	328000000	239000000	240000000	578000000	347000000	450000000	202000000	390000000	185000000	270000000	768000000	215000000	276000000	267000000	222000000	351000000	370000000	317000000	558000000	388000000	236000000	265000000	380000000	668000000	248000000	293000000	308000000	510000000	829000000	311000000	380000000	345000000	569000000	152000000	370000000	254000000	787000000	551000000	327000000	299000000	300000000	238000000	429000000	449000000	771000000	382000000	272000000	805000000	234000000	341000000	180000000	582000000	305000000	523000000	153000000	316000000	272000000	164000000	219000000	288000000	107000000	260000000	524000000	685000000	466000000	605000000	432000000	314000000	131000000	154000000	351000000	471000000	518000000	274000000	663000000	327000000	496000000	267000000	781000000	299000000	450000000	310000000	639000000	632000000	355000000	391000000	562000000	179000000	348000000	597000000	431000000	594000000	295000000	335000000	284000000	643000000	402000000	201000000	663000000	190000000	181000000	286000000	685000000	556000000	217000000	717000000
118	Q9NZJ4	SACS_HUMAN	Sacsin	SACS	521126	85.2991	76	74	6000000	14500000	1610000	1220000	657000	11500000	2270000	992000	34600000	4310000	14400000	1950000	802000	3520000	28000000		757000	11800000	687000	10800000	1080000	533000	18600000	2160000	4500000	38600000	13800000	3030000	10900000	14200000	1070000	22800000	2070000	2010000	26700000	5650000	3180000	2340000	22500000	12200000	2530000	17200000	878000	2490000	4470000	23500000	2520000	20100000	1800000	7460000	19000000	3000000	2930000	20500000	750000	1040000	3140000	11500000	2940000	11700000	668000	3760000	17500000	1970000	21100000	3660000	14900000	1430000	2850000	14800000	544000	2060000	15500000	227000	1220000	19200000	1000000	6570000	17600000	10300000	923000	2990000	16500000	206000	17500000	2200000	2520000	635000	22000000	8780000	18700000	2170000	7380000	2080000	3810000	36100000	613000	2830000	42600000	54000000	40700000	9550000	930000	3740000	54200000	947000	3900000	19000000	56400000	48700000	29200000	7260000	65200000	17300000	65500000	5100000	66100000	1460000	262000	16600000	906000			7510000	1440000	5590000	869000	4140000	130000	760000	3110000	1460000	1200000	1480000	611000	12900000	3810000	326000	3790000	965000	567000		6010000	28500000	1810000	1600000	2640000	1490000	10500000	2860000	2700000	1490000	421000	5880000	131000	10800000	704000	342000	7720000	200000	160000	11400000	527000	9550000	9540000	221000	499000	14900000	1910000	1870000	11900000	4250000	2870000		15500000	12000000	166000	11200000
93	Q9HCM2	PLXA4_HUMAN	Plexin-A4	PLXNA4	212455	183.401	76	59	37900000	69300000	21700000	27400000	25900000	51400000	19700000	24500000	56900000	34300000	47000000	20200000	39800000	22400000	70400000	10700000	17500000	69300000	37400000	35400000	30400000	17700000	92500000	51300000	56700000	84100000	79600000	63800000	83300000	78600000	82800000	28000000	71300000	63000000	57300000	46700000	67300000	85100000	76100000	81400000	12400000	63500000	24100000	78800000	52300000	79700000	49700000	98000000	68300000	66700000	56100000	29100000	89500000	72600000	14600000	8930000	86700000	68100000	44400000	60700000	13100000	41300000	74400000	32400000	102000000	67500000	65700000	41700000	22900000	120000000	51400000	32400000	59900000	53000000	42600000	105000000	17400000	36000000	71800000	74600000	5440000	29000000	57000000	21100000	80200000	78600000	73700000	43600000	98200000	64800000	70700000	34700000	9070000	13500000	62300000	103000000	50200000	58500000	149000000	125000000	101000000	95900000	70600000	68400000	118000000	4860000	55900000	41900000	104000000	75100000	90100000	67400000	151000000	54900000	160000000	87100000	154000000	88600000	84900000	144000000	48500000	5300000	4320000	37000000	21100000	18000000	29900000	55200000	12700000	19700000	56900000	35600000	6600000	35400000	41100000	49000000	37200000	4530000	47000000	45000000	8410000	6730000	35500000	19600000	34600000	24700000	45500000	29200000	44500000	11000000	48900000	67300000	24200000	49500000	9760000	46900000	26900000	28100000	35800000	20200000	23700000	45000000	27700000	49200000	55200000	11200000	22400000	45600000	19400000	4280000	38400000	13000000	5180000	17700000	54100000	44100000	23400000	50600000
127	P12111	CO6A3_HUMAN	Collagen alpha-3(VI) chain	COL6A3	343669	148.81	75	75	9670000	99000000	1610000	16900000	544000	136000000	2480000	10700000	42600000	17000000	86200000	20500000	2660000	35600000	76600000	2030000	2380000	57300000	13000000	17900000	7600000	1060000	63300000	42100000	1950000	82800000	41300000	13100000	2460000	37300000	10200000	59100000	4380000	1250000	66700000	7350000	35000000	2060000	34300000	28400000	730000	57300000	31000000	5390000	14300000	41700000	11800000	51800000	4550000	14800000	80300000	27700000	3180000	19100000	28200000	7970000	3700000	66800000	19000000	16100000	11800000	13900000	27100000	1690000	93800000	20400000	45500000	2560000	20800000	83400000	64300000	1160000	16000000	27300000	242000	125000000	4880000	33400000	115000000	30300000	9220000	7270000	79700000	63400000	49600000	4680000	8190000	19400000	63700000	17900000	71700000	29300000	14900000	5490000	14900000	79900000	12100000	61500000	116000000	67100000	170000000	17900000	91100000	54500000	93400000	2610000	21000000	6000000	99600000	86100000	5480000	18900000	84800000	3410000	156000000	34200000	62900000	52000000	4490000	72200000	926000	2720000	1820000	41400000	5030000	29300000	2060000	2400000	12300000	11500000	9160000	1430000	1480000	4700000	20800000	96600000	16100000	4040000	29300000	15000000	400000	2270000	47800000	48500000	22200000	316000	12000000	17400000	59600000	11000000	13400000	2090000	17500000	18200000	10300000	68700000	2540000	9190000	66100000	330000	5760000	29700000	3180000	19200000	15400000	27400000	29700000	29100000	15000000	2230000	40500000	3100000	3010000	9060000	72900000	28700000	1410000	69500000
115	Q9C0H9	SRCN1_HUMAN	SRC kinase signaling inhibitor 1	SRCIN1	127105	144.59	75	74	21700000	62100000	5730000	2710000	6320000	46100000	9100000	1960000	92800000	20900000	61200000	4540000	5460000	807000	80100000	2130000	6020000	55200000	4870000	23000000	4140000	3890000	77100000	1280000	10000000	87200000	61500000	8780000	8740000	33400000	11600000	77100000	7260000	4010000	77400000	5090000	1660000	11700000	74400000	32700000	1190000	47700000	5510000	20800000	6300000	74800000	7090000	65700000	15400000	27000000	69000000	5360000	9200000	72000000	4020000	7740000	12900000	48400000	1030000	29300000	15800000	4110000	56500000	3490000	61800000	5420000	51700000	20900000	3960000	106000000	91900000	14500000	61100000	16300000	47900000	89100000	11600000	3400000	57300000	61800000	4890000	6460000	64300000	3200000	72800000	10500000	11400000	6550000	108000000	23200000	56800000	216000	73300000	67400000	21000000	134000000	72500000	45200000	134000000	157000000	173000000	53000000	12800000	37100000	216000000	2030000	38000000	29800000	175000000	219000000	53600000	58900000	232000000	95300000	272000000	51200000	225000000	88900000	63400000	200000000	1650000	2070000	534000	31900000	13000000	22000000	1340000	5830000	2360000	7560000	21200000	6700000	983000	5030000	2330000	43800000	28200000	2170000	21700000	2140000	635000	2100000	28700000	93800000	5830000	1430000	8850000	19000000	33500000	1250000	5550000	10000000	942000	55400000	1090000	52000000	1100000	3220000	35800000	2100000	393000	36000000	584000	35500000	37400000	1160000	1750000	38100000	2100000	735000	38300000	502000	1640000	1690000	41000000	31000000	2130000	47300000
103	Q9Y2J2	E41L3_HUMAN	Band 4.1-like protein 3	EPB41L3	120678	213.758	75	62	214000000	820000000	59200000	303000000	142000000	585000000	171000000	155000000	579000000	223000000	575000000	139000000	220000000	124000000	569000000	76700000	178000000	296000000	209000000	220000000	289000000	145000000	359000000	200000000	165000000	484000000	513000000	292000000	164000000	284000000	284000000	373000000	270000000	192000000	469000000	226000000	295000000	134000000	401000000	260000000	103000000	346000000	161000000	176000000	265000000	479000000	229000000	410000000	76300000	218000000	291000000	193000000	264000000	381000000	81400000	51200000	166000000	273000000	232000000	268000000	67400000	225000000	382000000	94800000	542000000	310000000	290000000	68400000	132000000	311000000	183000000	134000000	511000000	263000000	227000000	289000000	156000000	142000000	310000000	241000000	36200000	259000000	438000000	77900000	525000000	288000000	190000000	140000000	550000000	213000000	415000000	185000000	126000000	88000000	328000000	405000000	221000000	304000000	412000000	329000000	458000000	395000000	189000000	353000000	404000000	96100000	350000000	257000000	383000000	411000000	306000000	303000000	630000000	307000000	562000000	386000000	446000000	283000000	243000000	396000000	136000000	22200000	101000000	257000000	167000000	246000000	64300000	151000000	84700000	134000000	164000000	255000000	49100000	90000000	285000000	343000000	245000000	60200000	251000000	210000000	99200000	68600000	215000000	506000000	182000000	162000000	334000000	206000000	297000000	58600000	503000000	385000000	118000000	488000000	73900000	341000000	219000000	124000000	309000000	293000000	133000000	348000000	169000000	366000000	295000000	122000000	104000000	345000000	119000000	111000000	349000000	152000000	142000000	111000000	358000000	347000000	150000000	342000000
65	P11216	PYGB_HUMAN	Glycogen phosphorylase, brain form	PYGB	96695.9	223.889	75	58	216000000	372000000	338000000	178000000	329000000	275000000	351000000	260000000	241000000	228000000	201000000	324000000	417000000	232000000	224000000	327000000	440000000	109000000	179000000	227000000	291000000	317000000	170000000	257000000	394000000	175000000	222000000	209000000	267000000	286000000	261000000	190000000	516000000	375000000	306000000	179000000	251000000	321000000	174000000	274000000	308000000	282000000	194000000	259000000	200000000	168000000	155000000	241000000	61100000	231000000	224000000	270000000	419000000	129000000	176000000	177000000	406000000	170000000	329000000	266000000	270000000	392000000	197000000	378000000	325000000	525000000	207000000	228000000	149000000	310000000	237000000	336000000	242000000	231000000	451000000	206000000	480000000	189000000	409000000	254000000	255000000	192000000	209000000	249000000	330000000	448000000	434000000	525000000	175000000	240000000	184000000	176000000	417000000	327000000	267000000	224000000	531000000	235000000	219000000	312000000	253000000	470000000	526000000	261000000	300000000	297000000	236000000	411000000	232000000	348000000	415000000	266000000	366000000	450000000	309000000	226000000	218000000	121000000	333000000	448000000	449000000	298000000	356000000	127000000	206000000	75700000	341000000	515000000	152000000	170000000	196000000	522000000	173000000	514000000	280000000	271000000	211000000	203000000	306000000	170000000	209000000	248000000	136000000	268000000	278000000	529000000	508000000	253000000	202000000	355000000	304000000	718000000	789000000	276000000	236000000	127000000	196000000	209000000	202000000	386000000	215000000	138000000	688000000	126000000	119000000	157000000	368000000	204000000	363000000	230000000	162000000	395000000	300000000	170000000	89300000	158000000	299000000	108000000
110	Q86UP2	KTN1_HUMAN	Kinectin	KTN1	156275	180.224	74	74	31000000	27500000	44500000	49100000	48900000	8900000	41700000	80100000	3410000	13700000	76000000	57200000	38000000	67100000	6200000	33500000	53700000	8350000	43900000	28100000	55100000	35300000	7510000	24400000	40500000	3280000	4910000	29000000	39600000	47700000	38800000	53500000	72700000	54600000	74000000	15000000	56500000	35100000	60200000	84900000	15700000	6010000	44000000	58700000	18900000	2080000	34600000	5260000	63900000	19700000	8640000	15000000	49500000	35100000	31300000	28400000	50100000	7730000	28400000	56600000	36300000	39200000	5660000	39400000	53300000	50300000	6070000	30600000	25100000	86400000	56900000	36100000	3190000	42000000	44100000	16200000	58800000	44800000	60700000	59900000	18700000	9130000	3000000	55200000	70200000	34900000	32100000	38700000	8520000	29100000	3670000	26200000	105000000	38100000	35400000	16000000	157000000	61100000	9320000	118000000	26900000	174000000	67000000	74800000	99300000	36100000	79000000	112000000	17800000	127000000	114000000	51500000	59400000	173000000	19300000	86100000	16700000	36200000	106000000	122000000	61000000	4880000	37500000	9230000	26100000	4740000	19800000	90300000	24200000	10000000	30300000	63400000	12400000	59800000	83100000	56100000	42300000	29600000	58600000	34800000	11600000	20200000	22200000	184000000	65000000	46600000	93800000	41600000	27800000	69600000	75700000	66800000	65000000	76200000	11700000	1060000	37100000	24000000	6620000	41000000	43400000	4480000	49600000	23800000	4420000	33400000	23200000	4310000	38100000	18300000	15400000	43700000	25800000	19400000	27100000	22900000	36000000	4130000
117	Q9Y4F5	C170B_HUMAN	Centrosomal protein of 170 kDa protein B	CEP170B	171688	145.589	74	71	15900000	48400000	2170000	5000000	3220000	47300000	2410000	1680000	50300000	15300000	25500000	3220000	4750000	1580000	56500000	2730000	3430000	48000000	3080000	19300000	7040000	1970000	51600000	7770000	8600000	66000000	56300000	6630000	2310000	40600000	8710000	39800000	3630000	7700000	37900000	3540000	6250000	4250000	59200000	20800000	2550000	50700000	541000	9660000	12500000	64500000	3370000	59400000	9930000	24600000	39200000	5360000	9350000	54900000	4340000	1700000	7080000	51200000	2500000	24400000	4510000	1190000	56100000	5460000	68400000	5030000	52000000	2170000	1640000	38800000	8780000	2370000	51700000	4610000	2040000	59000000	4690000	2830000	43700000	34900000	2090000	2090000	48400000	3970000	63100000	7710000	3780000	2950000	91200000	10900000	50600000	2570000	3530000	6950000	9080000	62200000	5700000	3740000	102000000	54800000	78000000	11900000	8980000	10900000	79700000	827000	6180000	13600000	99900000	47100000	15300000	10300000	96000000	16200000	145000000	8590000	125000000	4760000	10200000	43900000	2300000	208000	746000	24000000	12000000	18500000	804000	19200000	7880000	5700000	16100000	7630000	555000	1350000	3770000	44500000	24100000	1040000	14100000	3660000	810000	1190000	27500000	37600000	1400000	2940000	5880000	14300000	35200000	6790000	8610000	11300000	3580000	40300000	1250000	49000000	6500000	6300000	31900000	1030000	3170000	37300000	1600000	38000000	25600000	532000	1040000	37300000	1320000	1240000	30300000	2410000	892000	1370000	41600000	29400000	1590000	41700000
86	Q86VP6	CAND1_HUMAN	Cullin-associated NEDD8-dissociated protein 1	CAND1	136376	205.91	74	69	102000000	118000000	225000000	65000000	284000000	74800000	206000000	101000000	53900000	110000000	53100000	131000000	291000000	83700000	95200000	284000000	247000000	84400000	144000000	113000000	92200000	177000000	70600000	148000000	398000000	122000000	138000000	138000000	397000000	262000000	149000000	128000000	384000000	354000000	162000000	169000000	181000000	379000000	94300000	253000000	440000000	186000000	278000000	369000000	174000000	158000000	127000000	89400000	267000000	204000000	327000000	248000000	376000000	140000000	359000000	229000000	394000000	80900000	204000000	243000000	505000000	131000000	77100000	387000000	119000000	204000000	56100000	255000000	182000000	277000000	358000000	378000000	49900000	177000000	369000000	134000000	640000000	153000000	513000000	214000000	209000000	90300000	103000000	647000000	135000000	324000000	429000000	194000000	190000000	199000000	105000000	180000000	461000000	412000000	173000000	190000000	470000000	216000000	153000000	297000000	244000000	390000000	209000000	170000000	201000000	182000000	166000000	360000000	198000000	275000000	447000000	207000000	149000000	328000000	160000000	201000000	125000000	215000000	398000000	373000000	224000000	171000000	112000000	71600000	82700000	33700000	148000000	331000000	76000000	73800000	169000000	253000000	82700000	220000000	202000000	122000000	55000000	93500000	121000000	118000000	95100000	107000000	31400000	881000000	133000000	192000000	137000000	111000000	52100000	241000000	147000000	319000000	189000000	81500000	154000000	49200000	72800000	115000000	65100000	132000000	99400000	51100000	135000000	36500000	98900000	519000000	91700000	98900000	107000000	108000000	135000000	175000000	125000000	84600000	42200000	47600000	298000000	93300000
106	Q9UIW2	PLXA1_HUMAN	Plexin-A1	PLXNA1	211067	182.038	74	56	26100000	101000000	4970000	32700000	18500000	94800000	20900000	25600000	44200000	25700000	40300000	13500000	28600000	27200000	96800000	8610000	13500000	60600000	19700000	28000000	31600000	13000000	80400000	48700000	53600000	90800000	104000000	58700000	49100000	71300000	72900000	55000000	52700000	57100000	91300000	41700000	64200000	72400000	70900000	72400000	5600000	104000000	17800000	65200000	59600000	86800000	48200000	117000000	50200000	55800000	45000000	21100000	61500000	96500000	8700000	7710000	67300000	77000000	47700000	83300000	18500000	24900000	73800000	18900000	148000000	67100000	66600000	40800000	8240000	82500000	40700000	13200000	69000000	57200000	45600000	93000000	18600000	11900000	74000000	68100000	5230000	26800000	95900000	24200000	94500000	51900000	74900000	23000000	104000000	51300000	87000000	17900000	12200000	15900000	75400000	89400000	51300000	49800000	160000000	132000000	114000000	104000000	54400000	62100000	126000000	4710000	76300000	40200000	122000000	102000000	73500000	82400000	173000000	47800000	182000000	108000000	167000000	73800000	105000000	131000000	17200000	3780000	2110000	23600000	18100000	15400000	10500000	13000000	5220000	12300000	29800000	19000000	4450000	15000000	22500000	33400000	32100000	1840000	27500000	33700000	6910000	5370000	30400000	70200000	19600000	11100000	42300000	20900000	38800000	8980000	37900000	28600000	7430000	35600000	6790000	49800000	27000000	25000000	30700000	8160000	18500000	40700000	25600000	40500000	35800000	14700000	7530000	60900000	6990000	3260000	39700000	13200000	3350000	9300000	42800000	38200000	21100000	51500000
76	P23634	AT2B4_HUMAN	Plasma membrane calcium-transporting ATPase 4	ATP2B4	137920	205.627	74	45	153000000	463000000	31000000	102000000	24000000	346000000	54000000	153000000	459000000	150000000	227000000	90200000	41400000	91500000	440000000	20100000	20600000	339000000	119000000	156000000	83600000	15000000	386000000	198000000	86600000	426000000	360000000	97300000	20500000	193000000	138000000	178000000	17700000	29800000	311000000	100000000	109000000	110000000	361000000	190000000	82000000	405000000	88000000	33100000	121000000	411000000	100000000	337000000	33300000	165000000	318000000	147000000	73400000	277000000	129000000	33300000	50200000	319000000	116000000	188000000	88100000	113000000	310000000	82700000	432000000	120000000	308000000	54600000	75000000	228000000	179000000	38200000	409000000	85000000	87200000	390000000	93000000	181000000	344000000	180000000	39400000	121000000	337000000	182000000	390000000	98300000	65500000	152000000	432000000	149000000	301000000	191000000	45100000	38000000	127000000	340000000	32100000	107000000	477000000	253000000	369000000	97800000	173000000	144000000	391000000	11500000	107000000	47100000	427000000	303000000	73600000	169000000	478000000	79300000	526000000	224000000	526000000	178000000	53300000	356000000	38100000	39000000	14900000	220000000	111000000	108000000	18600000	102000000	43300000	84200000	101000000	39200000	16900000	23200000	141000000	339000000	166000000	24000000	158000000	98500000	15700000	32300000	202000000	238000000	130000000	26600000	185000000	119000000	316000000	61500000	181000000	93700000	87100000	214000000	83500000	305000000	70800000	136000000	262000000	33000000	70800000	250000000	33300000	249000000	213000000	41200000	110000000	256000000	63900000	21700000	248000000	31300000	19700000	66300000	288000000	226000000	28400000	238000000
129	O75592	MYCB2_HUMAN	E3 ubiquitin-protein ligase MYCBP2	MYCBP2	513636	92.4218	73	73	12400000	70400000	1610000	6850000	1020000	24700000	1140000	2690000	26400000	15200000	19800000	493000	13500000	11700000	29800000	1950000	3120000	22800000	1660000	15500000	7170000	12400000	22500000	7160000	3460000	23400000	30600000	5850000	5360000	8910000	5210000	21000000	3030000	3330000	24400000	9080000	7250000	2600000	32800000	16300000	12500000	24200000	2400000	6980000	8920000	29600000	19200000	27800000	20100	9790000	25500000	1450000	7180000	28900000	3920000	7340000	3470000	18600000	9990000	15400000	14800000	13400000	28200000	1950000	39900000	6300000	21700000	5060000	24900000	27800000	5790000	19700000	26700000	11200000	20200000	27300000	9590000	14200000	24000000	16600000	2620000	5870000	24200000	3350000	30900000	10200000	12500000	6970000	37900000	12900000	17700000	6240000	20800000	4390000	14400000	37700000	24700000	15500000	40000000	15700000	47500000	13700000	3970000	10600000	39100000	664000	7780000	21400000	48900000	23100000	30100000	11700000	48200000	14800000	56700000	10200000	60500000	6780000	17800000	16100000	482000	50400000	94300000	14900000	18700000	6570000	1200000	172000	1860000	1010000	4690000	18900000	1190000		5840000	16600000	10900000	1620000	33400000	5270000	1810000	1190000	9660000	19000000	46000000	69500000	3610000	3530000	18100000	75500	7170000	678000	790000	20600000	1700000	15100000	23900000	1690000	16500000	18000000	2470000	13000000	46100000	9930000	10600000	822000	1980000	14400000	911000		16500000	1420000	218000	1420000	11300000	22000000	2020000	14600000
61	Q9Y2A7	NCKP1_HUMAN	Nck-associated protein 1	NCKAP1	128790	213.668	73	70	97100000	133000000	92300000	123000000	126000000	125000000	96200000	255000000	87800000	100000000	67500000	296000000	134000000	264000000	101000000	98400000	132000000	61500000	197000000	108000000	192000000	81800000	84300000	166000000	142000000	99400000	67900000	201000000	136000000	130000000	243000000	77500000	174000000	152000000	70000000	176000000	248000000	164000000	82800000	137000000	178000000	154000000	303000000	178000000	199000000	82300000	210000000	57400000	73100000	115000000	90100000	212000000	171000000	84200000	304000000	85400000	167000000	69900000	218000000	142000000	109000000	233000000	89000000	155000000	104000000	251000000	63100000	129000000	240000000	175000000	273000000	155000000	67500000	248000000	156000000	71800000	164000000	220000000	122000000	118000000	95200000	143000000	72700000	264000000	117000000	159000000	185000000	255000000	127000000	112000000	75800000	202000000	154000000	148000000	253000000	114000000	174000000	219000000	114000000	217000000	133000000	309000000	270000000	286000000	153000000	87300000	269000000	246000000	135000000	195000000	278000000	337000000	145000000	229000000	148000000	261000000	123000000	248000000	232000000	275000000	126000000	78100000	55700000	43100000	85500000	41500000	83500000	191000000	98400000	44800000	92800000	147000000	48800000	147000000	350000000	108000000	43400000	187000000	124000000	188000000	51900000	46000000	28900000	126000000	331000000	106000000	381000000	114000000	49300000	123000000	328000000	173000000	415000000	57100000	187000000	55300000	241000000	341000000	112000000	87700000	209000000	41000000	152000000	47000000	41900000	374000000	149000000	77300000	245000000	79500000	51500000	109000000	59000000	235000000	30900000	41000000	91300000	38400000
95	P46459	NSF_HUMAN	Vesicle-fusing ATPase	NSF	82594.3	190.639	73	70	289000000	940000000	5750000	78100000	5800000	791000000	17400000	67000000	985000000	306000000	697000000	34000000	10900000	55000000	1020000000	8790000	19400000	708000000	68100000	288000000	139000000	12500000	864000000	126000000	39700000	967000000	771000000	54400000	26800000	339000000	158000000	514000000	21400000	38400000	730000000	51900000	93400000	36300000	798000000	369000000	21500000	795000000	50700000	21400000	45700000	843000000	63000000	870000000	70600000	305000000	607000000	62200000	23700000	713000000	45200000	28800000	31900000	730000000	110000000	358000000	33800000	31300000	706000000	21000000	863000000	64500000	702000000	47600000	40600000	401000000	61600000	22000000	866000000	71800000	32600000	761000000	12000000	86400000	672000000	315000000	10700000	29000000	770000000	35600000	957000000	24800000	53800000	90500000	979000000	287000000	694000000	80700000	29600000	36000000	86500000	685000000	43100000	102000000	1040000000	402000000	657000000	39600000	104000000	91400000	685000000	9200000	160000000	54200000	742000000	402000000	49000000	51700000	910000000	23800000	973000000	110000000	962000000	102000000	33200000	384000000	11500000	4270000	6080000	432000000	181000000	267000000	6760000	5140000	22700000	155000000	182000000	9330000	2900000	5340000	80300000	637000000	413000000	14200000	273000000	64200000	4750000	4080000	456000000	646000000	58900000	9180000	102000000	217000000	640000000	16200000	85100000	27800000	37200000	560000000	17500000	724000000	35300000	41300000	545000000	7210000	22900000	599000000	49700000	584000000	477000000	33300000	42300000	610000000	29500000	3990000	594000000	13900000	9700000	33400000	687000000	579000000	24900000	593000000
84	O43707	ACTN4_HUMAN	Alpha-actinin-4	ACTN4	104854	223.648	73	47	152000000	358000000	208000000	241000000	269000000	146000000	219000000	335000000	83500000	159000000	99600000	198000000	274000000	192000000	108000000	274000000	213000000	66300000	265000000	165000000	327000000	170000000	91100000	264000000	274000000	112000000	92500000	301000000	278000000	203000000	399000000	143000000	279000000	239000000	96300000	229000000	266000000	258000000	113000000	198000000	245000000	139000000	206000000	276000000	261000000	115000000	283000000	89400000	326000000	171000000	90900000	230000000	277000000	99900000	180000000	243000000	289000000	83400000	244000000	193000000	196000000	244000000	113000000	185000000	151000000	288000000	95400000	259000000	203000000	206000000	210000000	231000000	87000000	315000000	279000000	92500000	236000000	296000000	107000000	170000000	187000000	273000000	109000000	184000000	108000000	257000000	271000000	267000000	153000000	162000000	92900000	276000000	201000000	257000000	367000000	101000000	279000000	278000000	152000000	250000000	129000000	385000000	496000000	320000000	136000000	189000000	286000000	276000000	175000000	295000000	317000000	509000000	135000000	285000000	251000000	259000000	139000000	302000000	301000000	469000000	243000000	176000000	145000000	66700000	126000000	73100000	161000000	338000000	164000000	111000000	125000000	256000000	82800000	253000000	294000000	108000000	97700000	254000000	182000000	212000000	98200000	135000000	56400000	178000000	207000000	240000000	357000000	149000000	89800000	246000000	445000000	265000000	255000000	180000000	304000000	129000000	243000000	212000000	85600000	163000000	193000000	96400000	263000000	94300000	74500000	139000000	181000000	91500000	179000000	150000000	84200000	167000000	135000000	135000000	96700000	89100000	201000000	125000000
71	Q7L576	CYFP1_HUMAN	Cytoplasmic FMR1-interacting protein 1	CYFIP1	145182	203.044	73	43	68800000	107000000	118000000	73200000	142000000	77100000	99900000	122000000	59300000	84300000	47200000	81000000	129000000	92400000	75400000	115000000	149000000	40600000	90400000	87500000	78300000	99400000	58800000	48100000	171000000	63300000	63400000	99200000	122000000	103000000	127000000	50900000	162000000	199000000	68300000	92000000	83000000	160000000	62600000	100000000	160000000	108000000	69800000	193000000	97100000	77900000	79000000	29700000	82100000	82500000	67500000	96100000	168000000	41400000	85200000	81000000	174000000	48000000	90200000	87500000	113000000	120000000	59200000	157000000	83800000	131000000	58200000	111000000	70900000	135000000	70500000	135000000	56700000	108000000	131000000	47800000	190000000	89700000	92200000	87500000	113000000	82400000	57800000	36000000	81400000	152000000	171000000	117000000	93600000	89400000	51900000	90700000	117000000	117000000	114000000	78000000	131000000	79900000	70600000	137000000	80200000	179000000	129000000	127000000	109000000	81100000	73900000	183000000	111000000	130000000	234000000	146000000	125000000	162000000	104000000	110000000	120000000	86400000	191000000	132000000	121000000	75000000	62200000	23700000	60100000	24900000	78500000	168000000	73100000	52100000	54600000	120000000	44100000	126000000	129000000	63700000	29100000	91900000	82500000	89000000	52800000	61300000	26000000	48600000	103000000	82700000	170000000	75900000	32500000	112000000	110000000	163000000	150000000	58100000	128000000	26300000	81700000	104000000	42300000	88200000	101000000	30000000	113000000	29000000	26100000	76700000	97200000	55900000	95200000	51500000	24200000	93500000	75600000	87400000	20700000	30300000	107000000	26700000
122	P12270	TPR_HUMAN	Nucleoprotein TPR	TPR	267293	149.294	72	72	11800000	26300000	20400000	11700000	25600000	27400000	15000000	16600000	136000	11500000	15100000	21400000	27300000	15000000	21300000	18500000	18800000	77400	14200000	13300000	10600000	38800000	555000	9540000	25500000	1160000	21200000	5950000	29800000	21000000	8770000	11300000	26500000	34000000	17200000	6050000	19600000	27300000	13600000	10500000	19800000	22600000	11600000	60800000	7650000	21500000	8670000	464000	16400000	9490000	13700000	5480000	25400000	552000	10300000	12600000	51400000	804000	14900000	15300000	27800000	22100000	22400000	20400000	4080000	22000000	18600000	18700000	13600000	27500000	25500000	25700000	18600000	25900000	41200000	21100000	21900000	14600000	11200000	26700000	18300000	5950000	900000	16900000	16800000	33600000	31400000	14000000	2780000	10400000	20400000	7010000	34400000	46600000	20100000	26500000	66100000	48700000	4750000	81500000	26900000	80400000	37100000	86200000	30900000	15200000	33900000	68000000	31100000	47400000	92000000	72900000	37200000	72600000	45000000	64900000	32300000	35200000	68300000	48500000	21500000	11200000	66000000	3400000	8840000	2170000	9240000	26900000	6530000	13400000	8610000	24700000	9380000	26900000	23600000	5940000	5770000	13600000	14800000	6810000	9580000	8370000	2410000	6240000	9530000	9810000	10900000	18200000	3610000	64600000	7120000	13800000	19400000	3090000	13700000	4060000	7170000	5180000	4780000	31500000	9500000	4390000	16900000	5430000	3380000	19900000	9710000	5940000	11500000	16700000	6210000	15100000	11400000	8600000	4120000	4490000	46700000	4300000
128	O75122	CLAP2_HUMAN	CLIP-associating protein 2	CLASP2	141064	185.907	72	63	52900000	129000000	14600000	20800000	24000000	97200000	15600000	24100000	87100000	33500000	91000000	23800000	107000000	17400000	117000000	41000000	22400000	90700000	57700000	65600000	31400000	41800000	70700000	54000000	117000000	112000000	74100000	34100000	109000000	98500000	87700000	70200000	123000000	115000000	97000000	69300000	69900000	81500000	106000000	86700000	84700000	66200000	41600000	124000000	79700000	122000000	63800000	106000000	80000000	72100000	92800000	63500000	87100000	88800000	40400000	60000000	79900000	86600000	63900000	100000000	125000000	68300000	96000000	90100000	117000000	87000000	88300000	96900000	50400000	117000000	28900000	94500000	109000000	72400000	109000000	92900000	63300000	63200000	107000000	97400000	10700000	42000000	98000000	43400000	137000000	104000000	130000000	67800000	143000000	79200000	87400000	57600000	85000000	106000000	102000000	123000000	131000000	81300000	140000000	106000000	109000000	153000000	107000000	99100000	110000000	22200000	65000000	121000000	110000000	96200000	136000000	53000000	129000000	93900000	135000000	71800000	142000000	16400000	97400000	95400000	18900000	7500000	4330000	52700000	32100000	41100000	14900000	15300000	5340000	25400000	32900000	8440000	7310000	14700000	29700000	74400000	66800000	20300000	51300000	24600000	4190000	11000000	64900000	120000000	21200000	4810000	40500000	36700000	72800000	29400000	70200000	14300000	21800000	78800000	7110000	68100000	29500000	18500000	64700000	20800000	17600000	67400000	14400000	64600000	61700000	33100000	24200000	58700000	19000000	1540000	84700000	4200000	5800000	18100000	69600000	74300000	62100000	76000000
135	Q7Z460	CLAP1_HUMAN	CLIP-associating protein 1	CLASP1	169451	159.12	72	62	15500000	40500000	5420000	8110000	11600000	34300000	8070000	5520000	28600000	14200000	39400000	10700000	23300000	3710000	48800000	5440000	15200000	34200000	8430000	21500000	7760000	12700000	25200000	7140000	11400000	48400000	35400000	14100000	22200000	25300000	23900000	26500000	30100000	16600000	47500000	16800000	22100000	8330000	37400000	21900000	6840000	21100000	6610000	9700000	17800000	49300000	8380000	41800000	2880000	23300000	35600000	11100000	23000000	28100000	3990000	5570000	17100000	19400000	19100000	18000000	6690000	6760000	28500000	5690000	40900000	11400000	32700000	10200000	6120000	41700000	6910000	6240000	47200000	17300000	26300000	33600000	18600000	16000000	48500000	28200000	5960000	13900000	41000000	4580000	52500000	21800000	8660000	6580000	58200000	14100000	45600000	10000000	10500000	10100000	18400000	62800000	36600000	15300000	63900000	42000000	68600000	45900000	16200000	31300000	66700000	11900000	18700000	32000000	65200000	45600000	54900000	28500000	74800000	33800000	71700000	29700000	92700000	5680000	33000000	45500000	9080000	6880000	11600000	14400000	7940000	14000000	6210000	7000000	823000	6370000	16300000	8630000	2460000	7750000	5700000	20200000	26300000	577000	12400000	6280000	6540000	5960000	22800000	46200000	4810000	8380000	6000000	14600000	21400000	10300000	11900000	10500000	4530000	25700000	204000	21400000	7170000	4360000	19400000	6400000	4500000	21900000	3860000	17500000	16900000	5480000	3070000	22800000	2570000	6580000	32100000	5370000	5960000	2050000	22800000	31700000	11000000	19700000
124	O60282	KIF5C_HUMAN	Kinesin heavy chain isoform 5C	KIF5C	109495	194.642	72	49	37100000	98800000	24300000	57000000	35500000	91300000	60800000	56800000	36800000	35200000	71400000	56100000	80300000	62800000	56200000	26900000	78600000	36600000	44900000	44900000	59000000	58300000	32700000	89500000	36200000	42300000	61600000	79400000	60400000	50900000	110000000	73200000	111000000	105000000	81400000	82800000	101000000	41700000	52600000	71300000	22300000	80800000	170000000	40800000	47800000	50700000	96900000	41500000	21600000	49600000	58100000	121000000	112000000	54700000	107000000	11900000	47200000	28300000	116000000	74400000	21600000	56200000	65000000	30200000	90700000	73100000	57000000	18700000	85400000	106000000	101000000	31500000	75800000	109000000	109000000	55900000	61200000	66100000	74000000	72000000	16800000	51200000	39800000	70800000	78600000	115000000	95500000	41100000	55700000	54600000	72500000	52100000	61500000	30700000	140000000	128000000	100000000	152000000	121000000	135000000	146000000	202000000	65000000	191000000	141000000	66900000	165000000	130000000	136000000	125000000	186000000	150000000	166000000	134000000	152000000	189000000	135000000	102000000	117000000	132000000	53200000	9720000	37600000	39300000	20500000	30100000	16500000	24200000	14200000	25600000	33100000	90600000	5920000	24200000	30700000	70200000	41400000	19800000	55800000	57100000	8480000	7270000	40000000	90300000	37500000	52100000	54000000	40100000	56500000	8660000	75800000	89700000	17400000	69300000	5630000	44700000	41300000	31400000	54900000	63300000	35900000	44000000	22200000	45800000	48200000	54400000	20800000	64100000	27600000	8000000	52900000	58500000	10900000	11200000	29000000	45500000	20400000	37800000
87	Q01814	AT2B2_HUMAN	Plasma membrane calcium-transporting ATPase 2	ATP2B2	136876	207.069	72	46	135000000	429000000	25700000	107000000	22700000	347000000	52700000	111000000	432000000	127000000	248000000	74600000	45400000	71300000	337000000	12900000	23400000	285000000	105000000	138000000	99100000	16100000	311000000	141000000	91800000	455000000	333000000	96900000	23700000	180000000	122000000	184000000	19600000	32000000	274000000	83700000	96400000	89600000	283000000	162000000	62500000	321000000	54400000	28400000	106000000	435000000	69700000	389000000	38800000	130000000	261000000	92700000	44300000	281000000	84500000	29300000	45200000	249000000	88500000	167000000	66700000	94000000	295000000	50700000	324000000	103000000	232000000	59200000	60100000	199000000	151000000	43500000	332000000	81300000	69100000	275000000	56500000	157000000	254000000	160000000	22500000	91600000	353000000	120000000	341000000	56300000	54400000	142000000	421000000	132000000	270000000	163000000	32900000	34900000	105000000	350000000	47600000	98100000	402000000	214000000	311000000	81900000	158000000	122000000	293000000	7340000	79500000	65200000	275000000	251000000	53400000	131000000	464000000	76500000	489000000	188000000	500000000	118000000	71200000	270000000	24300000	8810000	4500000	140000000	78900000	105000000	13900000	75400000	38400000	70300000	83500000	23400000	6860000	20200000	123000000	241000000	116000000	13200000	120000000	88700000	13400000	21100000	150000000	144000000	98100000	3900000	139000000	100000000	223000000	30600000	134000000	81900000	55100000	155000000	50100000	252000000	56300000	81400000	197000000	25500000	42200000	234000000	28600000	190000000	192000000	19200000	64700000	205000000	34900000	17500000	220000000	24500000	16000000	39800000	277000000	205000000	12500000	239000000
70	P13637	AT1A3_HUMAN	Sodium/potassium-transporting ATPase subunit alpha-3	ATP1A3	111749	222.926	72	39	844000000	2700000000	41400000	599000000	74900000	2020000000	132000000	604000000	2650000000	848000000	2070000000	301000000	79600000	387000000	2110000000	64800000	62700000	1760000000	676000000	853000000	391000000	58400000	2100000000	768000000	172000000	2980000000	2080000000	567000000	75300000	983000000	456000000	1400000000	89600000	90800000	1770000000	408000000	463000000	207000000	1920000000	970000000	141000000	2310000000	376000000	120000000	517000000	2440000000	338000000	2920000000	66400000	785000000	1610000000	483000000	136000000	1920000000	522000000	104000000	123000000	1670000000	501000000	982000000	174000000	419000000	1840000000	178000000	2140000000	463000000	1560000000	179000000	395000000	986000000	772000000	130000000	2180000000	332000000	160000000	1720000000	155000000	827000000	1400000000	863000000	79400000	523000000	2310000000	928000000	1800000000	164000000	241000000	820000000	2700000000	828000000	1790000000	866000000	91100000	79600000	482000000	2180000000	106000000	502000000	2190000000	1080000000	1720000000	268000000	694000000	467000000	1550000000	29300000	339000000	153000000	1500000000	958000000	177000000	425000000	1920000000	174000000	2580000000	712000000	2150000000	584000000	159000000	1170000000	148000000	69600000	46800000	936000000	480000000	807000000	80200000	224000000	275000000	463000000	494000000	146000000	57500000	105000000	763000000	1460000000	871000000	101000000	816000000	522000000	62700000	86600000	966000000	1380000000	623000000	74800000	867000000	678000000	1540000000	124000000	881000000	263000000	384000000	1440000000	416000000	1860000000	327000000	546000000	1390000000	95000000	261000000	1670000000	170000000	1390000000	1340000000	162000000	385000000	1500000000	211000000	63100000	1400000000	118000000	70100000	265000000	1850000000	1600000000	71500000	1820000000
113	P07814	SYEP_HUMAN	Bifunctional glutamate/proline--tRNA ligase	EPRS1	170591	200.006	71	70	35800000	64800000	43800000	46600000	30900000	41200000	49400000	33500000	27800000	39400000	38200000	30900000	41100000	30300000	56100000	31100000	38000000	27400000	41000000	29300000	40600000	35400000	25700000	38200000	62700000	54200000	37800000	54000000	70800000	48100000	61800000	26500000	50300000	41700000	34900000	51400000	54300000	37300000	42500000	48000000	51300000	45100000	32200000	59500000	47400000	57000000	52400000	57200000	76200000	48400000	46700000	55900000	75300000	26300000	39000000	61800000	85500000	37300000	43300000	54700000	53800000	43800000	42500000	42700000	41700000	47600000	30900000	50000000	26500000	65200000	46500000	55100000	46900000	59600000	74400000	40900000	59000000	36300000	57400000	57300000	36300000	41800000	39800000	43700000	42900000	72400000	41400000	34500000	65700000	46900000	59500000	40500000	72500000	66000000	68400000	58300000	97100000	66800000	51000000	93500000	68700000	95100000	54700000	82900000	63900000	54600000	75500000	92300000	58800000	84800000	136000000	72400000	87100000	68100000	70500000	73300000	75200000	67700000	107000000	80800000	28800000	23200000	26800000	19600000	24000000	19000000	27100000	40000000	23300000	20100000	31900000	39300000	23800000	32300000	36900000	49700000	19700000	24500000	36100000	29500000	23700000	27100000	16600000	74000000	33000000	22700000	38100000	27800000	30600000	33000000	48500000	35600000	43300000	25500000	26600000	21700000	30900000	24300000	38300000	37200000	31400000	27500000	27100000	25000000	28100000	41600000	41200000	32000000	37400000	37000000	25800000	44100000	42200000	23100000	25900000	30300000	47600000	24400000
67	P34932	HSP74_HUMAN	Heat shock 70 kDa protein 4	HSPA4	94330.9	208.87	71	65	99600000	118000000	188000000	68100000	213000000	56600000	162000000	107000000	19200000	102000000	66300000	69000000	173000000	77000000	31100000	226000000	223000000	16800000	95300000	107000000	87100000	144000000	22100000	52800000	232000000	36300000	53100000	80100000	183000000	119000000	99000000	30700000	213000000	222000000	62400000	73900000	95900000	200000000	38700000	124000000	237000000	41200000	106000000	194000000	81600000	27200000	98100000	28200000	200000000	101000000	53800000	71600000	194000000	30800000	75400000	159000000	244000000	23300000	79000000	136000000	197000000	86900000	52200000	211000000	80900000	116000000	31900000	218000000	105000000	143000000	99400000	221000000	26900000	113000000	197000000	34600000	202000000	91200000	61300000	113000000	188000000	73900000	26100000	34300000	73000000	227000000	264000000	92400000	48300000	88800000	60800000	85500000	198000000	205000000	112000000	43400000	276000000	129000000	56100000	156000000	82200000	294000000	109000000	118000000	81900000	187000000	116000000	256000000	68700000	163000000	274000000	161000000	87100000	196000000	101000000	122000000	65200000	128000000	277000000	208000000	270000000	309000000	163000000	21800000	80700000	14000000	166000000	362000000	60100000	60800000	75400000	291000000	105000000	271000000	132000000	35100000	29300000	95300000	117000000	76900000	106000000	121000000	20900000	76600000	80900000	284000000	103000000	92500000	21700000	288000000	121000000	301000000	121000000	56700000	125000000	29400000	78500000	71400000	26200000	184000000	68500000	22500000	83300000	25300000	24100000	57200000	77900000	32700000	71100000	235000000	26100000	209000000	168000000	64000000	23000000	29100000	162000000	39200000
120	Q9UDT6	CLIP2_HUMAN	CAP-Gly domain-containing linker protein 2	CLIP2	115837	205.685	71	64	40000000	143000000	36900000	57400000	37100000	78600000	30500000	81100000	50000000	45400000	107000000	65700000	39800000	74700000	63500000	28200000	29300000	46100000	72500000	42200000	62300000	21700000	56600000	88200000	42100000	89400000	68200000	90800000	51100000	62500000	97900000	69800000	59500000	45300000	50100000	68100000	81600000	46900000	66500000	52700000	15800000	75200000	73000000	39600000	61500000	68800000	98300000	49900000	59900000	35600000	53900000	64000000	49000000	60600000	50300000	18500000	40100000	21600000	82600000	49500000	42600000	84400000	59800000	30200000	89800000	102000000	46600000	14900000	48300000	94300000	65300000	31700000	76500000	76600000	66800000	67000000	51400000	56000000	48900000	44500000	23700000	46600000	56900000	48300000	61500000	39400000	49400000	32100000	108000000	37300000	66800000	81500000	35000000	40700000	91900000	90600000	94600000	109000000	102000000	121000000	134000000	115000000	151000000	110000000	97600000	33200000	135000000	91800000	151000000	150000000	151000000	135000000	180000000	87200000	179000000	133000000	126000000	82500000	97700000	132000000	31800000	16100000	30900000	25600000	24200000	14600000	19400000	36600000	33600000	32700000	32800000	45700000	13100000	26400000	72200000	48800000	40600000	28000000	51600000	70100000	13800000	20200000	19900000	61500000	82400000	61500000	99000000	43800000	38200000	36900000	120000000	53600000	64100000	69900000	16700000	24100000	65600000	45300000	37600000	28900000	42400000	29400000	73900000	28900000	29400000	29400000	47700000	34600000	45800000	8460000	36300000	31900000	19800000	47300000	26500000	42100000	29300000	34100000
77	P05023	AT1A1_HUMAN	Sodium/potassium-transporting ATPase subunit alpha-1	ATP1A1	112896	215.1	71	44	769000000	2650000000	38600000	571000000	67600000	2000000000	126000000	526000000	2570000000	792000000	1910000000	262000000	93300000	362000000	1900000000	81000000	74900000	1580000000	609000000	791000000	367000000	73600000	1960000000	696000000	179000000	2920000000	2020000000	496000000	83700000	886000000	399000000	1350000000	101000000	103000000	1720000000	356000000	430000000	209000000	1690000000	892000000	139000000	2080000000	346000000	115000000	467000000	2360000000	281000000	2680000000	42200000	722000000	1430000000	424000000	121000000	1870000000	455000000	110000000	127000000	1510000000	506000000	894000000	155000000	357000000	1710000000	141000000	1950000000	432000000	1410000000	149000000	341000000	943000000	754000000	132000000	1950000000	302000000	170000000	1550000000	143000000	736000000	1240000000	788000000	82300000	451000000	2210000000	812000000	1630000000	138000000	221000000	706000000	2550000000	754000000	1650000000	827000000	101000000	76300000	421000000	2130000000	106000000	476000000	2040000000	1040000000	1720000000	265000000	682000000	442000000	1400000000	32500000	315000000	157000000	1340000000	925000000	175000000	419000000	1930000000	179000000	2590000000	686000000	1990000000	586000000	168000000	1060000000	143000000	81000000	42800000	854000000	425000000	770000000	89500000	195000000	259000000	426000000	440000000	134000000	55800000	91600000	704000000	1220000000	778000000	87100000	736000000	494000000	72100000	82800000	840000000	1300000000	589000000	85200000	772000000	616000000	1340000000	115000000	740000000	229000000	311000000	1330000000	368000000	1690000000	284000000	438000000	1240000000	81700000	212000000	1620000000	137000000	1280000000	1250000000	132000000	324000000	1390000000	174000000	65700000	1390000000	110000000	71200000	238000000	1830000000	1540000000	78500000	1720000000
98	P0C0L5	CO4B_HUMAN	Complement C4-B	C4B	192751	196.837	71	4	42700000	31100000	165000000	25100000	48800000	4030000	32900000	76300000	25100000	36300000	1300000	118000000	68600000	107000000	10100000	76100000	107000000	8800000	7940000	45000000	12000000	91200000	11100000	32500000	68800000	24700000	2340000	5860000	85300000	43500000	25000000	35900000	146000000	94200000	43300000	30200000	44400000	116000000	6570000	49400000	60000000	19300000	185000000	132000000	19700000	10400000	84700000	1730000	217000000	69900000	40600000	107000000	103000000	55400000	189000000	132000000	192000000	2050000	49900000	51200000	264000000	30600000	7780000	131000000	13700000	25000000	34700000	141000000	15300000	77000000	138000000	78000000	4250000	46500000	133000000	52900000	134000000	14300000	64300000	54000000	170000000	4690000	6290000	165000000	4990000	30400000	100000000	55800000	12900000	76800000	12500000	13400000	181000000	240000000	29300000	43900000	202000000	101000000	13600000	97800000	82800000	65300000	138000000	43500000	67800000	265000000	54100000	135000000	59600000	147000000	206000000	106000000	12000000	156000000	52700000	67800000	17500000	110000000	166000000	213000000	76800000	161000000	391000000	31100000	54500000	3140000	53000000	87600000	103000000	71600000	71300000	48600000	76500000	96200000	76500000	53200000	12300000	69200000	65900000	65000000	98400000	211000000	6420000	88300000	112000000	95500000	23300000	81200000	38000000	227000000	28400000	68900000	151000000	10400000	133000000	7410000	38600000	34700000	61500000	45800000	67300000	18400000	58700000	5720000	15100000	147000000	91800000	7050000	152000000	159000000	26000000	32300000	168000000	101000000	1280000	45500000	223000000	19200000
101	P0C0L4	CO4A_HUMAN	Complement C4-A	C4A	192785	195.804	71	4	41600000	30800000	167000000	25500000	46500000	5140000	33000000	76900000	25900000	36400000	980000	122000000	65500000	107000000	9530000	75200000	107000000	8940000	7780000	44700000	12000000	91000000	11100000	31900000	67500000	25300000	2270000	5860000	83000000	44400000	25300000	36400000	149000000	91900000	42200000	30400000	45800000	116000000	8550000	49200000	58700000	21600000	187000000	131000000	19700000	13200000	85200000	1730000	219000000	69500000	43300000	110000000	104000000	57800000	192000000	131000000	190000000	3330000	50400000	53200000	264000000	30800000	7590000	132000000	16300000	24500000	34900000	139000000	14500000	79400000	140000000	77900000	4170000	46500000	133000000	54500000	137000000	14100000	65400000	53300000	172000000	4690000	6310000	167000000	4990000	31100000	98000000	55600000	15600000	76700000	12200000	13700000	182000000	242000000	29500000	45900000	203000000	103000000	17300000	97800000	82000000	65200000	84700000	46600000	72300000	268000000	58800000	133000000	60500000	148000000	203000000	106000000	12000000	156000000	54800000	69700000	18200000	111000000	164000000	212000000	77400000	164000000	389000000	31300000	54700000	3140000	52900000	88100000	102000000	71300000	71100000	47800000	76400000	96000000	77900000	52300000	12800000	70400000	65400000	64800000	97900000	207000000	6540000	89000000	114000000	92200000	22800000	81000000	36600000	228000000	28300000	67700000	155000000	11300000	137000000	7170000	38000000	34400000	58300000	44400000	67900000	18600000	57200000	5720000	13500000	147000000	91700000	7060000	150000000	160000000	24500000	31200000	165000000	102000000	1120000	43000000	224000000	20100000
109	P27816	MAP4_HUMAN	Microtubule-associated protein 4	MAP4	121005	192.817	70	70	73000000	206000000	542000000	125000000	611000000	38700000	387000000	329000000	25600000	211000000	48500000	155000000	413000000	264000000	62800000	923000000	711000000	32000000	184000000	261000000	57300000	336000000	20600000	129000000	706000000	65100000	68700000	170000000	345000000	326000000	156000000	73100000	365000000	498000000	77000000	110000000	181000000	425000000	32700000	309000000	908000000	11600000	253000000	511000000	136000000	29100000	68700000	20200000	43000000	238000000	41200000	171000000	457000000	41000000	69800000	511000000	425000000	14800000	154000000	301000000	910000000	163000000	48800000	784000000	49000000	205000000	22800000	605000000	236000000	323000000	203000000	626000000	28600000	152000000	600000000	53400000	754000000	221000000	58100000	242000000	765000000	129000000	31700000	157000000	31700000	613000000	553000000	67700000	39500000	251000000	44800000	197000000	910000000	559000000	175000000	59400000	680000000	173000000	59000000	376000000	52400000	596000000	95100000	232000000	47300000	806000000	155000000	465000000	63900000	306000000	518000000	223000000	46500000	375000000	103000000	161000000	83800000	25800000	751000000	293000000	686000000	1080000000	726000000	23200000	124000000	11700000	263000000	501000000	14600000	31100000	39100000	404000000	43000000	410000000	94400000	31000000	19800000	128000000	185000000	72200000	40100000	115000000	7120000	101000000	108000000	658000000	95000000	194000000	14900000	757000000	87700000	515000000	126000000	35700000	172000000	12000000	56200000	17400000	15800000	313000000	53500000	13600000	123000000	10100000	12600000	91700000	26000000	23300000	87400000	644000000	15500000	415000000	91600000	21900000	8050000	13500000	123000000	16300000
152	Q9Y4D8	HECD4_HUMAN	Probable E3 ubiquitin-protein ligase HECTD4	HECTD4	439344	86.756	70	70	6060000	14200000		5000000		13000000	3320000		14700000	6230000	8660000	1950000	1720000		14700000		1390000	18500000		5820000	2650000	2880000	25200000	1320000		17300000	30300000	5220000	362000	14200000	4130000	18500000	8440000		30900000	32300000	7840000	330000	22800000	9290000		19600000		319000	9050000	17100000	6680000	31900000		9690000	19600000	4500000	7850000	19900000		56700		11100000	3980000	11800000		866000	32600000		28100000	63600	27700000	1840000	479000	28000000	2110000		18300000	216000	3020000	37100000	2500000		28900000	24300000		2780000	15600000	397000	25500000	7490000			33800000	13400000	27100000		1070000	605000	20000000	37200000	691000	1030000	42600000	37600000	49100000	2520000	356000	23000000	59400000		17800000		45500000	28500000	6940000	3020000	71300000	3940000	60600000	13700000	58400000	1840000		25000000	221000			8310000	4240000	5060000			70900	1180000	17400000	346000				17000000	5400000		7990000	683000			7100000	22000000	857000	842000	134000	7440000	12200000		6650000			10900000		12600000	1840000	124000	11500000	592000		12400000	87500	15400000	24600000		1530000	13200000			12400000			37700	15100000	11600000		14100000
105	P02768	ALBU_HUMAN	Albumin	ALB	69366.7	220.715	70	69	790000000	366000000	1630000000	332000000	1830000000	167000000	2550000000	786000000	92700000	874000000	106000000	358000000	1220000000	623000000	83100000	2390000000	1650000000	107000000	509000000	857000000	258000000	1960000000	133000000	467000000	1860000000	176000000	102000000	306000000	1230000000	913000000	282000000	150000000	1690000000	1130000000	92500000	314000000	667000000	1570000000	114000000	969000000	2240000000	121000000	713000000	1510000000	394000000	89100000	424000000	135000000	2010000000	819000000	83100000	719000000	1720000000	84600000	734000000	2510000000	3430000000	61800000	425000000	916000000	1710000000	378000000	114000000	2270000000	113000000	459000000	468000000	2860000000	562000000	920000000	485000000	1550000000	73700000	871000000	3280000000	138000000	3170000000	475000000	49000000	709000000	3060000000	231000000	187000000	622000000	69900000	1180000000	1820000000	913000000	67200000	776000000	104000000	395000000	2700000000	1460000000	750000000	105000000	1680000000	377000000	107000000	958000000	133000000	1270000000	810000000	1010000000	119000000	2850000000	383000000	902000000	116000000	844000000	1440000000	841000000	115000000	1070000000	196000000	366000000	88800000	621000000	2970000000	1460000000	2560000000	4360000000	3070000000	51400000	763000000	38100000	1420000000	1400000000	530000000	653000000	666000000	2110000000	1260000000	1060000000	748000000	71900000	36900000	998000000	1090000000	478000000	1010000000	1760000000	15300000	158000000	627000000	4630000000	782000000	882000000	52200000	3600000000	708000000	3040000000	1170000000	95000000	1410000000	49700000	424000000	259000000	47400000	1760000000	206000000	48300000	980000000	40600000	33400000	670000000	726000000	25700000	674000000	3180000000	48800000	2020000000	1980000000	601000000	44500000	53100000	2120000000	60200000
136	O75116	ROCK2_HUMAN	Rho-associated protein kinase 2	ROCK2	160900	188.77	70	62	53800000	77900000	37900000	44200000	70300000	105000000	75500000	54500000	29400000	58000000	114000000	47400000	118000000	51100000	147000000	43400000	116000000	73800000	89500000	61800000	79700000	82400000	86600000	100000000	173000000	35300000	134000000	101000000	166000000	187000000	140000000	167000000	205000000	177000000	207000000	109000000	127000000	134000000	128000000	162000000	92600000	154000000	44200000	166000000	84900000	121000000	109000000	101000000	107000000	136000000	194000000	109000000	211000000	49100000	25900000	52900000	183000000	78200000	105000000	158000000	15900000	69700000	126000000	111000000	211000000	135000000	107000000	11300000	91500000	217000000	124000000	142000000	50000000	141000000	215000000	100000000	145000000	105000000	166000000	186000000	13200000	50900000	37000000	84300000	196000000	245000000	162000000	48700000	47500000	114000000	134000000	106000000	125000000	81800000	155000000	219000000	272000000	136000000	138000000	249000000	306000000	292000000	129000000	153000000	332000000	50400000	170000000	276000000	294000000	239000000	330000000	194000000	260000000	309000000	214000000	182000000	174000000	147000000	232000000	243000000	67800000	2130000	18600000	67700000	41600000	44900000	31100000	74100000	14300000	33400000	61600000	111000000	9790000	30100000	77400000	117000000	81600000	5600000	78400000	51300000	11800000	8170000	63300000	149000000	47500000	24300000	78300000	48400000	95600000	9170000	102000000	117000000	13400000	136000000	7580000	54900000	49900000	30200000	89900000	74400000	31100000	81500000	35000000	78600000	85600000	41100000	23400000	118000000	17700000	8300000	90900000	49700000	23500000	28200000	31100000	83200000	63900000	70200000
123	P23468	PTPRD_HUMAN	Receptor-type tyrosine-protein phosphatase delta	PTPRD	214760	177.086	70	51	28600000	66500000	15900000	29600000	16500000	58500000	13400000	26200000	57800000	26200000	52700000	22400000	16600000	21800000	54400000	15700000	19300000	41400000	24600000	33100000	27700000	21600000	50100000	37800000	15500000	69200000	60300000	36800000	30500000	42700000	38000000	49800000	55300000	40600000	60100000	33900000	39100000	27700000	71000000	43600000	14200000	56200000	33900000	29100000	30200000	64600000	39900000	49900000	47600000	35800000	55300000	25900000	25700000	58200000	25200000	17500000	32500000	45000000	35500000	38700000	17700000	32100000	66900000	13600000	80700000	50400000	49200000	24600000	27400000	116000000	48100000	15800000	59100000	47200000	35000000	69500000	21500000	26600000	51200000	47400000	14000000	20600000	56300000	21600000	65300000	25400000	33000000	30600000	84300000	31500000	57400000	30900000	17900000	27100000	84900000	88900000	41600000	76200000	90400000	64900000	94000000	36400000	42900000	58600000	91200000	27600000	73800000	27100000	109000000	72400000	68700000	51600000	153000000	34400000	146000000	69900000	120000000	32200000	45700000	165000000	27800000	27400000	37300000	33200000	25700000	30200000	13200000	24200000	14100000	18400000	28600000	26200000	6810000	38200000	34800000	56000000	43000000	35900000	49600000	26700000	9320000	23700000	29800000	81900000	27700000	41900000	45600000	35000000	52600000	17400000	71500000	30600000	33400000	67800000	35700000	45900000	29800000	24100000	44500000	35400000	23800000	38100000	30000000	40500000	35300000	28100000	20400000	62100000	29100000	33100000	51300000	18500000	20400000	24800000	42900000	38100000	16700000	49300000
91	P63010	AP2B1_HUMAN	AP-2 complex subunit beta	AP2B1	104553	221.024	70	39	194000000	616000000	204000000	361000000	282000000	285000000	200000000	551000000	178000000	219000000	213000000	311000000	253000000	319000000	301000000	224000000	194000000	140000000	412000000	208000000	458000000	151000000	230000000	420000000	257000000	199000000	200000000	542000000	208000000	246000000	612000000	125000000	243000000	250000000	227000000	390000000	460000000	276000000	156000000	270000000	238000000	225000000	256000000	319000000	476000000	181000000	450000000	168000000	460000000	222000000	127000000	427000000	298000000	166000000	257000000	188000000	238000000	164000000	500000000	255000000	201000000	515000000	203000000	222000000	362000000	578000000	179000000	249000000	319000000	312000000	348000000	195000000	178000000	495000000	230000000	169000000	256000000	407000000	241000000	237000000	225000000	471000000	194000000	174000000	276000000	257000000	283000000	495000000	262000000	215000000	166000000	419000000	207000000	287000000	583000000	270000000	262000000	401000000	330000000	366000000	364000000	357000000	483000000	536000000	352000000	149000000	497000000	326000000	316000000	339000000	319000000	589000000	354000000	315000000	407000000	464000000	286000000	358000000	317000000	435000000	228000000	123000000	101000000	84700000	169000000	55800000	164000000	411000000	277000000	134000000	155000000	243000000	82500000	249000000	544000000	133000000	132000000	217000000	247000000	372000000	94900000	122000000	94100000	182000000	457000000	231000000	678000000	195000000	130000000	312000000	828000000	252000000	440000000	183000000	316000000	139000000	408000000	388000000	117000000	105000000	331000000	108000000	476000000	126000000	101000000	130000000	358000000	145000000	337000000	85900000	115000000	222000000	105000000	217000000	124000000	109000000	179000000	142000000
111	O60313	OPA1_HUMAN	Dynamin-like 120 kDa protein, mitochondrial	OPA1	111631	200.781	69	69	73100000	193000000	22800000	66400000	47300000	179000000	34500000	96000000	154000000	78000000	122000000	52000000	61600000	52900000	189000000	24000000	32900000	121000000	68700000	76300000	84000000	45500000	167000000	56500000	39900000	173000000	157000000	121000000	56700000	101000000	140000000	90200000	71700000	73300000	140000000	75100000	92900000	58700000	128000000	98000000	43100000	133000000	40700000	63300000	92600000	160000000	71700000	163000000	12100000	81000000	114000000	67900000	79900000	122000000	27300000	22900000	71500000	126000000	73700000	84200000	10400000	108000000	131000000	39500000	205000000	119000000	120000000	46000000	42500000	227000000	67700000	66400000	156000000	168000000	53600000	184000000	66100000	68100000	164000000	134000000	7820000	89500000	148000000	32100000	173000000	82400000	64300000	59400000	191000000	76500000	129000000	75800000	205000000	30700000	166000000	229000000	180000000	120000000	262000000	274000000	272000000	290000000	79300000	187000000	255000000	21600000	169000000	326000000	255000000	236000000	278000000	210000000	281000000	278000000	307000000	188000000	264000000	135000000	322000000	252000000	38000000	1470000	10200000	83400000	57000000	52400000	20600000	37800000	65700000	46700000	58700000	46000000	11100000	30900000	119000000	136000000	92400000	34500000	86200000	88500000	17700000	12400000	100000000	131000000	98500000	9930000	136000000	69800000	127000000	21100000	171000000	46800000	77600000	137000000	26300000	127000000	95600000	66900000	112000000	33600000	70700000	111000000	74600000	98300000	106000000	58500000	59600000	128000000	37300000	12400000	120000000	27300000	16900000	66800000	131000000	117000000	30800000	110000000
78	P19367	HXK1_HUMAN	Hexokinase-1	HK1	102486	219.729	69	59	391000000	1000000000	296000000	229000000	305000000	858000000	176000000	306000000	1060000000	429000000	728000000	223000000	328000000	212000000	1070000000	323000000	171000000	882000000	298000000	459000000	273000000	94500000	1010000000	279000000	465000000	1210000000	918000000	394000000	383000000	574000000	397000000	407000000	324000000	401000000	599000000	305000000	328000000	581000000	836000000	556000000	415000000	537000000	196000000	475000000	342000000	917000000	304000000	1010000000	1130000000	484000000	499000000	314000000	431000000	816000000	275000000	445000000	454000000	836000000	387000000	607000000	555000000	369000000	772000000	383000000	930000000	399000000	735000000	652000000	296000000	731000000	324000000	450000000	975000000	367000000	460000000	862000000	298000000	326000000	667000000	519000000	250000000	292000000	868000000	254000000	1010000000	403000000	806000000	473000000	1180000000	473000000	744000000	315000000	433000000	678000000	496000000	680000000	683000000	394000000	1180000000	872000000	749000000	764000000	482000000	479000000	692000000	203000000	427000000	708000000	849000000	782000000	764000000	558000000	1000000000	628000000	1250000000	508000000	1070000000	686000000	602000000	892000000	307000000	503000000	116000000	376000000	278000000	180000000	236000000	388000000	179000000	239000000	320000000	191000000	134000000	326000000	425000000	496000000	326000000	195000000	413000000	303000000	169000000	171000000	430000000	438000000	364000000	542000000	534000000	358000000	546000000	629000000	527000000	351000000	532000000	476000000	388000000	682000000	198000000	297000000	456000000	118000000	273000000	558000000	329000000	490000000	445000000	189000000	333000000	551000000	286000000	150000000	579000000	314000000	182000000	208000000	645000000	504000000	427000000	613000000
102	P11217	PYGM_HUMAN	Glycogen phosphorylase, muscle form	PYGM	97092.1	213.249	69	53	122000000	181000000	182000000	117000000	135000000	146000000	271000000	140000000	118000000	126000000	127000000	273000000	306000000	138000000	106000000	162000000	225000000	46300000	84100000	120000000	289000000	177000000	68500000	154000000	184000000	74600000	82100000	244000000	258000000	159000000	224000000	98700000	255000000	258000000	174000000	114000000	159000000	146000000	72700000	163000000	158000000	160000000	176000000	115000000	106000000	97000000	110000000	80600000	78900000	130000000	116000000	163000000	227000000	40900000	75000000	67400000	261000000	48000000	175000000	141000000	121000000	284000000	106000000	188000000	151000000	341000000	104000000	103000000	85700000	182000000	169000000	167000000	105000000	209000000	340000000	104000000	277000000	107000000	268000000	148000000	134000000	103000000	93100000	125000000	192000000	222000000	203000000	319000000	81200000	121000000	106000000	129000000	253000000	166000000	180000000	150000000	352000000	281000000	94700000	205000000	175000000	317000000	357000000	206000000	225000000	165000000	161000000	391000000	146000000	213000000	295000000	179000000	256000000	250000000	1050000000	203000000	143000000	103000000	220000000	523000000	296000000	119000000	193000000	62200000	307000000	32600000	187000000	330000000	128000000	274000000	279000000	384000000	110000000	264000000	316000000	197000000	120000000	123000000	410000000	219000000	125000000	122000000	58900000	175000000	260000000	237000000	537000000	335000000	128000000	196000000	510000000	474000000	536000000	147000000	150000000	48600000	205000000	202000000	131000000	250000000	184000000	70700000	449000000	59600000	63500000	164000000	291000000	88700000	245000000	104000000	84100000	206000000	169000000	171000000	48900000	93100000	174000000	39900000
99	O43426	SYNJ1_HUMAN	Synaptojanin-1	SYNJ1	173103	213.878	68	67	116000000	128000000	153000000	80300000	236000000	159000000	190000000	143000000	36300000	114000000	76200000	84700000	223000000	117000000	86100000	208000000	270000000	59600000	133000000	120000000	101000000	185000000	67000000	104000000	271000000	78700000	83000000	141000000	235000000	150000000	154000000	108000000	263000000	296000000	134000000	186000000	163000000	327000000	77200000	169000000	255000000	141000000	199000000	358000000	153000000	100000000	118000000	72600000	76600000	136000000	92300000	163000000	279000000	90200000	150000000	86100000	292000000	49400000	150000000	143000000	32000000	124000000	57000000	238000000	204000000	147000000	60100000	110000000	125000000	172000000	145000000	296000000	54200000	186000000	332000000	65500000	233000000	114000000	155000000	144000000	108000000	114000000	64300000	64100000	127000000	320000000	292000000	73700000	106000000	115000000	72100000	115000000	221000000	260000000	210000000	127000000	308000000	143000000	124000000	263000000	170000000	449000000	149000000	215000000	230000000	255000000	165000000	393000000	159000000	261000000	449000000	296000000	232000000	292000000	137000000	180000000	124000000	147000000	420000000	249000000	237000000	14800000	120000000	47300000	80300000	36900000	143000000	389000000	66300000	64800000	78800000	267000000	56600000	246000000	146000000	134000000	98800000	69400000	119000000	106000000	108000000	69700000	35000000	107000000	118000000	208000000	153000000	97400000	80800000	130000000	225000000	296000000	85700000	132000000	51200000	47200000	97500000	100000000	82000000	172000000	90600000	48000000	118000000	44000000	52900000	67600000	75900000	61000000	57200000	81200000	58200000	206000000	111000000	73100000	36200000	68800000	149000000	57500000
140	P46940	IQGA1_HUMAN	Ras GTPase-activating-like protein IQGAP1	IQGAP1	189252	179.784	68	66	11900000	17500000	18900000	16900000	13600000	18300000	17700000	17100000	4450000	11000000	11900000	17300000	29100000	19100000	9680000	32200000	23900000	8890000	14700000	14600000	9530000	20500000	12000000	15400000	26200000	12700000	10600000	13300000	27100000	21200000	17800000	13000000	30100000	19200000	18100000	17300000	23600000	26100000	13300000	24200000	23300000	10400000	18300000	26100000	17300000	8540000	16100000	8100000	28400000	16400000	17700000	20900000	23500000	13700000	13700000	9210000	33500000	6710000	18700000	22000000	21600000	15800000	9840000	31600000	26300000	15100000	9140000	7770000	19300000	30300000	22800000	45900000	6430000	24400000	42900000	17900000	36400000	21200000	40700000	21500000	8240000	6660000	11400000	15400000	22800000	32100000	46300000	8910000	15700000	16000000	12600000	20800000	32100000	33000000	28100000	20300000	48700000	31900000	25500000	45700000	62100000	50500000	39400000	40900000	58000000	19500000	44800000	50900000	44200000	45400000	70200000	47900000	47800000	72500000	44100000	34600000	16700000	47600000	48600000	45100000	17000000	5160000	27500000	15200000	12500000	7370000	17400000	17600000	6860000	5820000	11600000	29400000	6840000	19100000	15600000	22400000	23800000	8360000	23800000	18700000	9180000	13200000	6700000	51100000	17300000	23700000	12300000	14800000	18100000	17300000	17300000	33300000	14300000	28400000	4130000	14300000	17800000	10600000	25100000	17000000	13100000	10700000	11800000	9790000	10600000	39800000	15000000	17900000	19200000	17300000	12900000	14700000	26100000	18800000	4340000	18100000	22800000	13700000
157	P30622	CLIP1_HUMAN	CAP-Gly domain-containing linker protein 1	CLIP1	162246	165.308	68	59	9710000	28000000	27200000	23400000	29800000	6860000	20500000	44000000	4160000	12600000	7430000	37500000	29600000	31500000	8380000	36200000	33500000	2500000	31300000	12300000	32400000	23700000	4660000	28200000	45300000	5010000	7720000	30800000	45400000	16500000	35500000	9370000	47800000	41600000	24800000	29200000	35500000	43000000	7980000	22100000	44500000	8390000	38100000	32000000	24800000	7730000	30900000	4470000	46900000	16500000	7690000	21500000	39600000	6860000	39800000	22600000	45600000	1450000	36900000	16200000	60600000	24200000	6920000	42600000	17800000	44500000	6840000	25600000	36600000	28800000	52100000	43400000	6750000	36100000	51600000	5220000	46500000	36500000	10200000	18600000	26500000	13100000	6750000	36500000	14700000	36100000	53000000	38000000	5610000	16200000	5410000	24500000	43200000	42900000	47700000	10000000	76000000	53600000	12500000	57400000	19700000	99300000	51900000	30600000	14300000	36600000	48500000	69300000	15000000	58400000	100000000	57200000	31400000	57300000	26100000	34500000	22900000	30600000	47500000	53400000	44000000	30400000	41200000	6170000	15900000	3540000	25500000	67700000	10900000	13800000	10200000	32300000	13900000	53300000	56500000	16100000	14200000	36500000	20300000	23700000	12200000	25300000	3180000	22100000	32400000	48800000	37300000	16800000	11200000	68100000	44600000	61000000	55600000	19400000	40900000	7730000	25000000	29200000	7960000	34700000	16500000	4210000	23500000	4950000	4500000	13000000	18900000	10700000	32900000	35400000	6810000	28800000	20900000	27400000	5190000	13000000	32000000	5090000
146	Q9UPW8	UN13A_HUMAN	Protein unc-13 homolog A	UNC13A	193014	97.6143	68	52	11700000	23000000	2430000	12000000	2250000	26100000	4410000	171000	27000000	9530000	17500000	4210000	4840000	2080000	39800000	1190000	3700000	28100000	2900000	11300000	6920000	2620000	31200000	3160000	5490000	38500000	40600000	4030000	3190000	25800000	8640000	25200000	23400000	3600000	31100000	2670000	14900000	1280000	33000000	17300000	500000	35100000	1380000	2930000	8040000	40900000	2300000	39900000	2880000	15700000	31600000	2710000	11700000	27500000	3350000	418000	1280000	23900000	2230000	15700000	1920000	3020000	36500000	1530000	48400000	2260000	33800000	656000	7420000	50800000	5030000	2260000	39900000	4810000	5610000	48100000	11200000	982000	42300000	32400000	2120000	8170000	34600000	5230000	40300000	15400000	4760000	2240000	47700000	15800000	36700000	1270000	837000	9760000	13700000	84400000	22500000	2730000	191000000	57900000	74100000	7240000	3240000	7110000	78900000		8890000	5540000	82200000	81400000	10300000	12000000	101000000	2810000	108000000	6450000	117000000	16000000	4710000	45200000	7680000	344000	235000	13000000	14400000	5870000		4730000	1120000	5010000	9020000	494000	425000	1020000	3620000	25700000	10600000	266000	6450000	2280000		778000	16100000	20300000	3250000	1920000	16300000	9570000	18500000	1500000	3420000	4660000	2350000	24000000	488000	29700000	1470000	707000	12400000	2200000	763000	20000000		22700000	15400000	2410000	1970000	28600000	1030000	243000	27400000	2890000	1130000	725000	21200000	16400000	1540000	22100000
108	P35609	ACTN2_HUMAN	Alpha-actinin-2	ACTN2	103854	205.714	68	44	81700000	308000000	67000000	167000000	95100000	101000000	96000000	249000000	45200000	87000000	60000000	109000000	112000000	100000000	101000000	97400000	69600000	50600000	220000000	91500000	225000000	68500000	81500000	206000000	141000000	69900000	69800000	260000000	118000000	116000000	335000000	124000000	120000000	108000000	61500000	200000000	207000000	123000000	65500000	109000000	94400000	93700000	97400000	128000000	221000000	65900000	193000000	55900000	172000000	91300000	41600000	196000000	145000000	52500000	87700000	105000000	122000000	57100000	207000000	104000000	68500000	190000000	91000000	80100000	103000000	249000000	83700000	139000000	101000000	136000000	122000000	76100000	63700000	263000000	120000000	73500000	113000000	201000000	63100000	105000000	107000000	253000000	71000000	78200000	80100000	133000000	127000000	163000000	110000000	90500000	72100000	174000000	67800000	134000000	360000000	105000000	135000000	185000000	98200000	151000000	97600000	199000000	209000000	273000000	101000000	93500000	253000000	137000000	146000000	197000000	160000000	294000000	129000000	152000000	163000000	226000000	143000000	199000000	183000000	182000000	87400000	111000000	36700000	44800000	67300000	45000000	64400000	160000000	86200000	59700000	74700000	100000000	36800000	95400000	199000000	56400000	56600000	108000000	104000000	147000000	47300000	50700000	41800000	57300000	123000000	69400000	267000000	77800000	52900000	79500000	378000000	85100000	109000000	104000000	146000000	91500000	196000000	158000000	48200000	45600000	141000000	65500000	158000000	63600000	55100000	54200000	108000000	73400000	91100000	36500000	58000000	102000000	82900000	84200000	62100000	53800000	147000000	79400000
83	P12814	ACTN1_HUMAN	Alpha-actinin-1	ACTN1	103058	221.291	68	38	196000000	496000000	213000000	332000000	313000000	215000000	301000000	546000000	93500000	224000000	99500000	222000000	320000000	228000000	169000000	281000000	212000000	93400000	374000000	216000000	460000000	203000000	150000000	406000000	332000000	127000000	114000000	418000000	321000000	250000000	617000000	112000000	283000000	259000000	123000000	369000000	357000000	358000000	126000000	242000000	268000000	170000000	188000000	346000000	392000000	124000000	347000000	95500000	437000000	203000000	81700000	357000000	344000000	98900000	198000000	289000000	341000000	114000000	372000000	228000000	204000000	380000000	147000000	231000000	214000000	429000000	138000000	329000000	209000000	297000000	235000000	246000000	117000000	419000000	307000000	135000000	320000000	423000000	148000000	223000000	224000000	443000000	130000000	194000000	172000000	328000000	340000000	378000000	203000000	202000000	106000000	370000000	211000000	271000000	576000000	138000000	302000000	317000000	227000000	332000000	195000000	507000000	605000000	450000000	211000000	162000000	365000000	394000000	278000000	377000000	392000000	668000000	229000000	402000000	328000000	357000000	221000000	385000000	465000000	463000000	268000000	170000000	120000000	70300000	147000000	76300000	195000000	466000000	197000000	122000000	143000000	281000000	101000000	308000000	450000000	133000000	109000000	254000000	219000000	280000000	128000000	133000000	69200000	101000000	291000000	223000000	531000000	168000000	117000000	312000000	660000000	286000000	324000000	174000000	329000000	147000000	333000000	313000000	102000000	150000000	259000000	111000000	334000000	118000000	92900000	106000000	239000000	111000000	210000000	110000000	98300000	240000000	128000000	173000000	123000000	103000000	222000000	139000000
137	Q7Z2K8	GRIN1_HUMAN	G protein-regulated inducer of neurite outgrowth 1	GPRIN1	102399	187.001	67	67	17800000	37300000	24500000	6750000	39700000	7110000	32700000	19500000	10700000	13900000	6200000	8390000	34300000	8610000	15500000	19200000	43300000	15000000	32700000	20300000	10900000	31900000	17600000	55800000	69400000	11000000	13100000	12900000	45700000	46600000	55800000	6220000	68800000	45300000	7730000	20100000	17900000	127000000	13300000	41300000	68900000	1050000	11200000	56500000	10900000	24400000	15700000	5380000	23500000	27200000	14200000	47800000	74000000	10400000	17900000	30300000	100000000	19000000	20000000	26800000	72800000	23800000	15500000	81400000	16500000	53000000	14300000	89800000	18500000	50900000	17200000	65600000	13500000	67000000	52200000	28900000	45500000	47000000	10900000	59900000	23000000	18000000	10600000	23100000	22200000	97700000	104000000	15700000	35000000	20200000	14500000	21300000	75300000	91000000	85500000	22100000	113000000	35000000	29100000	118000000	43600000	155000000	42100000	70600000	22300000	27700000	30600000	144000000	57400000	98800000	121000000	104000000	36700000	115000000	56400000	69300000	53700000	58400000	125000000	99500000	48200000	47300000	16100000	8180000	16300000	1390000	27400000	91500000	5220000	11000000	22400000	54900000	18100000	50100000	41100000	7790000	4320000	14100000	42400000	29300000	17100000	25600000	8110000	2390000	15500000	47200000	14300000	18900000	11200000	51600000	20100000	56800000	20900000	5840000	11000000	9010000	21200000	20900000	4610000	32500000	25400000	6700000	12300000	3790000	9030000	7830000	21100000	6790000	14400000	23200000	5240000	51800000	26400000	4920000	6740000	7860000	35700000	10100000
144	Q5TH69	BIG3_HUMAN	Brefeldin A-inhibited guanine nucleotide-exchange protein 3	ARFGEF3	240652	105.455	67	67	24700000	36100000	221000	15500000	486000	48100000	545000	3920000	44400000	26200000	58900000	3300000	1730000	430000	44900000	70400	1070000	30600000	1220000	27100000	11700000	902000	37600000	8930000	1130000	47500000	47500000	4470000	96600	33600000	12300000	47200000	7900000	1260000	50300000	11500000	9620000	2180000	55700000	32000000	618000	54100000	1530000	2110000	12900000	46400000	6370000	43700000	991000	29200000	51900000	4280000	3930000	49300000	79100	1820000	1620000	33000000	3210000	33600000	371000	3190000	53400000	655000	70400000	426000	46500000	78500	2110000	49600000	511000	917000	51800000	9750000	3600000	57400000	1400000	254000	59700000	30300000		16200000	41100000	608000	71100000	3880000	2220000	259000	83500000	24100000	54100000	291000	376000	959000	11300000	76000000	1650000	1900000	82300000	63500000	87500000	3310000	361000	22400000	107000000		15600000	1400000	119000000	69500000	20100000	13700000	121000000	2380000	127000000	34800000	123000000	5840000	1420000	49000000	452000	2320000	837000	18100000	8380000	17700000	292000	229000		4320000	6370000	559000	146000	513000	962000	51300000	19500000		25200000	2590000		271000	26000000	51100000	180000	293000	365000	10900000	41400000	181000	1520000	704000		59400000	77000	39200000	242000	359000	36500000	920000	198000	37300000	1830000	32900000	26900000	1240000	258000	44100000	79600	1290000	34900000	466000		1190000	29900000	28000000	359000	39300000
162	Q2LD37	BLTP1_HUMAN	Bridge-like lipid transfer protein family member 1	BLTP1	555482	77.2736	67	67	9550000	58800000	724000	4080000	3870000	21400000	1830000	2810000	17600000	7430000	14500000	1420000	5000000	2730000	24200000	287000	1590000	14700000	10100000	7250000	4490000	3540000	19200000	2860000	2170000	25800000	20300000	8120000	2000000	9390000	2690000	12900000	2170000	4830000	10700000	5130000	7750000	5040000	33000000	11800000	544000	11300000	1780000	1600000	10500000	14900000	1800000	14600000	115000	3110000	17600000	3460000	1130000	18700000	1530000	159000	2830000	18800000	1960000	6780000	909000	2100000	15300000	652000	20600000	3780000	15000000	216000	955000	14600000	10800000	397000	22100000	443000	4180000	25000000	5140000	2650000	17300000	9820000	115000	924000	7900000	3210000	17300000	2350000	1120000	447000	12600000	5820000	18100000	1330000	1350000	1940000	9140000	40200000	4390000	12100000	44800000	25700000	41000000	4300000	2890000	13500000	43900000	1080000	12000000	14100000	53100000	29700000	7410000	13000000	63500000	7710000	45800000	11800000	62100000	3530000	3340000	27300000	1250000	392000	533000	1560000	1940000	2590000		7600000	8920000	2740000	2160000	2530000	1430000	1810000	1370000	17400000	3010000	864000	2500000	476000	502000	1090000	4660000	28200000	1160000	1150000	5620000	1310000	6160000		8600000	2390000	1040000	4020000	185000	5510000	1500000	161000	6350000	2570000	216000	5880000	911000	7430000	5130000	4000000	104000	6400000	517000	2720000	6530000	812000	1160000	1280000	7490000	4510000	201000	6660000
85	P08133	ANXA6_HUMAN	Annexin A6	ANXA6	75873.3	205.775	67	65	244000000	816000000	15400000	583000000	29000000	319000000	43500000	721000000	518000000	257000000	450000000	588000000	29600000	565000000	442000000	25200000	18300000	293000000	790000000	251000000	597000000	21100000	408000000	427000000	65000000	575000000	406000000	618000000	45100000	289000000	599000000	361000000	62000000	47500000	344000000	452000000	598000000	79900000	422000000	287000000	56400000	260000000	749000000	55700000	581000000	482000000	581000000	444000000	51500000	247000000	283000000	487000000	55900000	430000000	751000000	28100000	37300000	265000000	662000000	283000000	76100000	602000000	318000000	37000000	310000000	676000000	271000000	72200000	950000000	334000000	817000000	74800000	391000000	598000000	106000000	353000000	36200000	592000000	347000000	278000000	21000000	418000000	447000000	388000000	389000000	61200000	89700000	1070000000	462000000	234000000	366000000	728000000	65100000	51300000	590000000	422000000	57700000	710000000	493000000	370000000	420000000	103000000	940000000	756000000	330000000	15000000	722000000	81700000	313000000	346000000	95500000	630000000	413000000	93600000	538000000	693000000	433000000	933000000	85700000	623000000	52400000	10100000	11000000	269000000	322000000	191000000	34300000	28000000	987000000	276000000	292000000	20700000	8810000	48100000	1210000000	274000000	206000000	885000000	453000000	892000000	18500000	33500000	180000000	551000000	1010000000	23500000	1290000000	361000000	237000000	47800000	1390000000	64300000	1450000000	367000000	1140000000	362000000	785000000	887000000	332000000	29400000	813000000	353000000	1510000000	257000000	233000000	721000000	863000000	322000000	1230000000	15900000	322000000	42800000	34800000	569000000	352000000	393000000	16800000	437000000
142	Q7Z4S6	KI21A_HUMAN	Kinesin-like protein KIF21A	KIF21A	187179	166.881	67	62	38900000	117000000	7740000	11800000	8450000	64100000	12600000	9530000	111000000	28400000	69900000	9390000	34700000	13200000	118000000	4140000	13700000	80800000	29200000	37900000	26100000	13400000	87200000	8460000	18400000	132000000	105000000	12000000	30200000	61000000	32000000	79600000	43100000	18800000	86600000	10900000	21800000	22400000	90300000	61700000	5840000	75700000	84800000	12000000	24400000	117000000	17700000	126000000	14500000	60200000	98600000	19900000	32100000	100000000	5140000	2880000	16400000	90800000	29200000	60500000	19300000	3120000	104000000	3790000	106000000	27100000	83700000	4960000	11100000	78400000	5320000	2560000	98800000	7370000	24300000	112000000	39800000	7250000	104000000	44400000	13100000	10400000	99100000	7930000	123000000	12700000	25100000	10100000	132000000	46600000	98200000	5630000	8760000	15100000	22600000	137000000	23900000	19800000	145000000	92200000	142000000	27900000	9260000	39500000	142000000	5720000	17900000	11500000	146000000	90800000	65200000	24200000	176000000	20100000	181000000	44900000	159000000	13100000	21700000	96200000	23100000	243000	14800000	53900000	23300000	31500000	1990000	4400000	16200000	29500000	24200000	5640000	532000	2590000	14700000	80000000	43800000	430000	41100000	4730000	13600000	14300000	55100000	97700000	18700000	4540000	10000000	29000000	75500000	24400000	17600000	9860000	2730000	67100000	918000	93100000	3880000	2810000	65200000	1740000	2200000	87800000	7360000	69900000	61400000	637000	1640000	86200000	9470000	901000	83600000	14900000	1840000	1900000	85000000	87200000	25900000	75800000
150	Q9P265	DIP2B_HUMAN	Disco-interacting protein 2 homolog B	DIP2B	171492	189.532	67	62	24800000	43900000	19300000	18200000	26600000	19100000	17300000	18300000	43800000	26200000	25000000	39900000	31800000	17100000	18900000	33500000	23200000	11500000	50400000	17800000	20700000	17700000	15400000	15100000	41000000	19600000	16800000	77900000	26800000	27000000	23900000	29100000	53100000	48500000	24300000	15500000	25900000	32600000	43700000	43000000	30500000	31600000	47600000	35500000	11500000	20800000	19700000	15100000	9690000	34800000	19600000	23900000	38400000	26000000	13500000	24000000	30200000	8190000	66900000	22400000	29100000	14200000	21300000	27900000	28000000	22300000	8610000	37000000	20500000	54300000	30800000	38600000	17900000	27400000	32500000	34200000	42200000	17300000	30500000	29400000	22600000	10800000	27300000	41400000	23600000	28400000	38400000	13200000	30100000	17900000	14200000	11700000	45300000	49200000	48500000	50300000	70200000	110000000	62100000	62200000	69300000	80500000	41400000	81600000	72800000	27200000	70700000	56900000	48300000	94900000	107000000	75400000	63400000	70300000	94900000	110000000	60500000	27900000	48100000	101000000	51700000	15400000	60400000	12000000	14800000	6950000	49100000	73800000	13600000	10500000	14800000	41700000	19300000	29600000	30100000	22200000	16700000	23300000	22300000	20500000	40300000	55800000	8840000	45800000	27700000	71900000	24200000	18700000	12800000	36300000	25300000	46600000	27100000	45200000	25400000	17500000	22700000	16400000	16200000	44000000	15300000	9790000	21900000	10000000	7660000	26500000	18500000	16000000	16400000	23100000	14900000	37800000	37900000	11900000	9630000	11800000	53300000	13100000
130	Q9ULU8	CAPS1_HUMAN	Calcium-dependent secretion activator 1	CADPS	152786	189.393	67	54	90200000	291000000	8090000	72300000	47500000	220000000	93400000	40200000	181000000	128000000	174000000	24500000	143000000	18200000	234000000	8640000	106000000	94000000	26200000	84400000	69100000	73800000	140000000	60800000	29300000	88200000	186000000	91100000	78300000	114000000	105000000	73400000	139000000	86300000	139000000	90700000	62300000	43500000	150000000	108000000	3640000	100000000	18000000	89400000	87900000	160000000	59100000	161000000	42100000	81700000	141000000	69700000	91300000	50600000	7580000	4350000	66500000	113000000	56900000	98200000	3410000	50600000	161000000	12700000	234000000	69800000	152000000	4590000	9750000	121000000	18400000	17300000	196000000	75400000	134000000	105000000	126000000	13000000	163000000	97600000	2050000	92300000	126000000	7510000	234000000	181000000	72200000	15300000	180000000	109000000	171000000	20700000	20500000	10900000	137000000	171000000	73100000	96400000	107000000	126000000	205000000	254000000	25600000	125000000	187000000	7640000	87500000	122000000	220000000	124000000	122000000	81900000	215000000	146000000	191000000	87800000	175000000	41200000	69800000	108000000	74500000		2810000	51600000	69400000	46800000	8920000	10700000	7500000	33300000	28400000	75500000	899000	52500000	98300000	229000000	75800000	1060000	63900000	36600000	6360000	640000	81200000	82400000	74600000	30000000	63800000	37400000	115000000	2070000	119000000	117000000	17600000	75600000	6740000	97100000	51200000	19700000	106000000	29300000	13400000	105000000	26900000	94300000	83200000	8130000	13000000	126000000	85000000	579000	80500000	15600000	1940000	12300000	95200000	106000000	5150000	98500000
100	P07900	HS90A_HUMAN	Heat shock protein HSP 90-alpha	HSP90AA1	84659.7	224.238	67	33	512000000	591000000	669000000	342000000	883000000	773000000	953000000	305000000	337000000	536000000	862000000	343000000	1000000000	295000000	455000000	464000000	1270000000	167000000	332000000	532000000	442000000	865000000	175000000	219000000	572000000	245000000	389000000	394000000	1010000000	597000000	485000000	589000000	1350000000	1320000000	709000000	299000000	449000000	552000000	290000000	593000000	171000000	462000000	316000000	648000000	382000000	389000000	402000000	285000000	775000000	497000000	603000000	330000000	1150000000	193000000	156000000	170000000	999000000	138000000	282000000	589000000	127000000	294000000	425000000	348000000	885000000	408000000	492000000	165000000	238000000	621000000	260000000	297000000	486000000	416000000	1130000000	363000000	977000000	224000000	838000000	518000000	182000000	331000000	237000000	214000000	1040000000	1190000000	808000000	198000000	356000000	503000000	589000000	288000000	499000000	303000000	356000000	584000000	1240000000	472000000	237000000	638000000	824000000	1470000000	245000000	425000000	784000000	752000000	450000000	1170000000	759000000	597000000	1270000000	447000000	863000000	1010000000	347000000	472000000	418000000	454000000	774000000	696000000	808000000	90500000	543000000	445000000	380000000	229000000	474000000	655000000	198000000	330000000	360000000	1430000000	191000000	795000000	491000000	903000000	703000000	114000000	548000000	366000000	313000000	208000000	489000000	952000000	354000000	910000000	464000000	434000000	787000000	322000000	683000000	1430000000	291000000	1170000000	136000000	330000000	418000000	257000000	658000000	1030000000	287000000	651000000	363000000	341000000	499000000	231000000	229000000	699000000	200000000	158000000	514000000	611000000	291000000	209000000	257000000	764000000	439000000	363000000
161	O94832	MYO1D_HUMAN	Unconventional myosin-Id	MYO1D	116202	101.206	66	65	19000000	28900000		10200000	285000	24200000	460000	1610000	47900000	26100000	136000000	2110000		2990000	33900000	169000	48900	30800000	2550000	25600000	3270000	56300	27000000	2150000	887000	67500000	39500000	1340000		36500000	5010000	169000000	1360000	236000	81100000	3380000	2740000		61800000	38200000		53100000	4220000		4260000	68700000	12400000	39500000	1220000	40400000	84500000	3260000	590000	96900000	8120000			23100000	3420000	31900000	513000	204000	51400000		45800000	2970000	44700000	111000	2490000	43400000	8610000		46500000	5420000	2380000	42800000	390000	4040000	49100000	40100000	214000	1800000	40700000	1270000	77300000	1140000		575000	59900000	27900000	63800000	7200000	206000	1700000	6790000	84200000	2870000	15800000	77100000	63500000	153000000	2980000	736000	12100000	104000000	217000	26300000	40600000	75600000	92200000	10300000	6040000	167000000	46100000	102000000	13000000	69300000	21100000	3080000	51900000	874000	239000		41700000	12000000	31100000	738000	12100000	844000	13000000	15400000		58800		1110000	37000000	41800000	246000	21800000	2850000	131000	79000	19700000	463000000	1710000		1900000	17700000	27600000		3620000		4730000	88700000	537000	36000000	4870000	790000	34600000	51400	1550000	42100000	830000	30800000	23200000	1970000	1570000	59000000	730000		39800000	156000	425000	2170000	40000000	40200000	564000	70700000
104	P14136	GFAP_HUMAN	Glial fibrillary acidic protein	GFAP	49880.2	220.877	66	60	2670000000	6380000000	5980000000	4160000000	2410000000	1850000000	1430000000	4720000000	1450000000	2790000000	1740000000	8510000000	10200000000	6590000000	3020000000	4320000000	2050000000	4060000000	2320000000	2620000000	1740000000	3100000000	1510000000	2390000000	2940000000	2520000000	2680000000	1090000000	3640000000	3030000000	1220000000	1500000000	3650000000	1740000000	2570000000	3350000000	2090000000	2250000000	875000000	2970000000	2640000000	1690000000	3600000000	2160000000	2210000000	2680000000	1260000000	811000000	2040000000	2540000000	8050000000	4230000000	3270000000	1810000000	6120000000	1560000000	2480000000	1060000000	2550000000	3010000000	9660000000	1550000000	768000000	3390000000	1620000000	2640000000	455000000	956000000	2240000000	2920000000	6150000000	2580000000	1720000000	1080000000	2860000000	2110000000	11100000000	1980000000	13800000000	2650000000	7300000000	915000000	2050000000	17500000000	1770000000	1290000000	2820000000	1360000000	2940000000	2480000000	1550000000	2100000000	5290000000	4920000000	1050000000	3010000000	4630000000	2890000000	1970000000	3100000000	4130000000	1920000000	1860000000	1790000000	2940000000	6310000000	1790000000	1480000000	3720000000	3010000000	2480000000	1030000000	1570000000	4620000000	2000000000	2160000000	1180000000	2120000000	2110000000	6260000000	2670000000	2180000000	5690000000	5360000000	3420000000	2670000000	1810000000	5030000000	5090000000	3120000000	3060000000	3030000000	1800000000	4610000000	6110000000	13900000000	3980000000	4710000000	5130000000	2000000000	1700000000	3330000000	1200000000	34600000000	7060000000	1540000000	2860000000	4140000000	4230000000	6210000000	3060000000	1930000000	12800000000	5800000000	5310000000	1790000000	2490000000	2650000000	9050000000	2660000000	3170000000	1430000000	2450000000	1550000000	2260000000	14500000000	3760000000	2500000000	7510000000	1810000000	4200000000	1390000000	2310000000	8630000000	2180000000	5070000000	4780000000	2500000000
171	Q15811	ITSN1_HUMAN	Intersectin-1	ITSN1	195422	166.324	66	60	15200000	55100000	7140000	6670000	19400000	36100000	27000000	2560000	28300000	17700000	25900000	8820000	31700000	6150000	39900000	6320000	30700000	17800000	3560000	17500000	17100000	26100000	21100000	14300000	14100000	30600000	35900000	18200000	23100000	21000000	29300000	17700000	49600000	31600000	35200000	18400000	20600000	22600000	27700000	26400000	7540000	23600000	2020000	22800000	16600000	27400000	8990000	26400000	30200000	24100000	24300000	14900000	46100000	18700000	4210000	17100000	30600000	17300000	17800000	27100000	9540000	8390000	31100000	8340000	53000000	13300000	25400000	14200000	2390000	41700000	8250000	6860000	38000000	16100000	42000000	37200000	24700000	3540000	33400000	30300000	5700000	18700000	23200000	7050000	42700000	50900000	12500000	2520000	42600000	28000000	34200000	3060000	14400000	14100000	36000000	64400000	43700000	29500000	46400000	59400000	73700000	77600000	15300000	34400000	68300000	3990000	39500000	37900000	67200000	64100000	64900000	22400000	98500000	50000000	78700000	34900000	64800000	19600000	32300000	54800000	4120000	1020000	2080000	20500000	9200000	9370000	6770000	14100000	3590000	9500000	8880000	16200000	238000	12600000	7820000	28300000	17100000	1360000	11600000	5080000	3990000	369000	20400000	22700000	3710000	10800000	9420000	8550000	25600000	4410000	12600000	30300000	3610000	28100000	541000	30500000	7860000	1530000	17300000	9770000	4340000	25700000	5730000	26100000	42500000	1450000	5750000	62800000	3980000	127000	33500000	9440000	11900000	2430000	27600000	17100000	2120000	37200000
133	P12036	NFH_HUMAN	Neurofilament heavy polypeptide	NEFH	112479	197.183	66	58	257000000	665000000	123000000	666000000	128000000	259000000	104000000	287000000	415000000	245000000	796000000	378000000	257000000	510000000	237000000	364000000	128000000	146000000	822000000	234000000	586000000	123000000	184000000	342000000	329000000	243000000	347000000	520000000	181000000	282000000	355000000	584000000	279000000	192000000	296000000	263000000	456000000	132000000	382000000	288000000	139000000	117000000	494000000	112000000	326000000	323000000	455000000	279000000	121000000	239000000	332000000	254000000	169000000	522000000	351000000	91000000	115000000	121000000	374000000	270000000	125000000	264000000	241000000	122000000	271000000	447000000	178000000	108000000	832000000	310000000	637000000	222000000	347000000	234000000	198000000	183000000	182000000	441000000	182000000	250000000	134000000	169000000	218000000	319000000	278000000	113000000	168000000	319000000	271000000	251000000	350000000	751000000	162000000	124000000	231000000	701000000	321000000	1050000000	369000000	360000000	439000000	335000000	438000000	385000000	343000000	194000000	519000000	150000000	263000000	315000000	282000000	215000000	417000000	156000000	497000000	714000000	197000000	287000000	155000000	468000000	299000000	204000000	113000000	234000000	214000000	338000000	106000000	170000000	514000000	186000000	201000000	219000000	70800000	156000000	502000000	351000000	213000000	243000000	299000000	530000000	83400000	103000000	102000000	869000000	507000000	178000000	316000000	248000000	242000000	157000000	479000000	327000000	250000000	651000000	221000000	270000000	408000000	147000000	355000000	193000000	155000000	292000000	193000000	214000000	208000000	257000000	180000000	265000000	254000000	122000000	318000000	122000000	176000000	224000000	251000000	640000000	123000000	412000000
179	Q14571	ITPR2_HUMAN	Inositol 1,4,5-trisphosphate receptor type 2	ITPR2	308064	99.0009	66	47	5120000	11600000	981000	1260000	2270000	9590000	1830000	1040000	14600000	2770000	15900000	2510000	635000	3120000	10900000	42100	286000	19300000	5590000	3990000	2360000	63100	11700000	3010000	4040000	31700000	12600000	6540000	3020000	5800000	4240000	16600000	1310000	2770000	28500000	5200000	4360000	4680000	15800000	8890000	2700000	16700000	3750000	5170000	8910000	27100000	4070000	31100000	592000	12200000	29200000	7000000	2670000	21500000	3040000	367000	2210000	14200000	3990000	10900000	7790000	1180000	23600000	3850000	17100000	3280000	12900000	1880000	2420000	25300000	3590000	1970000	8440000	3790000	2380000	35200000	2760000	3330000	36200000	10800000	491000	2130000	18000000	1170000	9720000	2380000	2360000	2630000	17400000	3890000	20000000	2660000	1740000	1900000	3760000	71600000	4470000	15000000	50700000	29600000	50500000	2280000	9190000	4840000	45400000	984000	15200000	3520000	52700000	27100000	3270000	4160000	41700000	2190000	71500000	22000000	49700000	1840000	1030000	49900000	655000		436000	10700000	4490000	8480000	1230000	2740000	51500	2060000	6120000	3380000	217000	912000	1090000	17300000	7080000		4980000	2870000			9990000	37400000	561000	1530000	1630000	2970000	17900000	56700	2690000	1480000	801000	18200000	115000	12800000	588000	683000	13400000		1060000	12900000	600000	11400000	11900000	1060000	1080000	16200000	728000	351000	14500000	429000	1010000	1150000	11900000	8950000	5910000	13600000
125	Q9UQ16	DYN3_HUMAN	Dynamin-3	DNM3	97746.1	164.274	66	41	163000000	509000000	710000	75800000	11400000	452000000	69000000	27500000	567000000	165000000	402000000	19100000	68700000	19900000	570000000	5220000	41000000	379000000	28100000	171000000	34300000	70300000	458000000	36100000	18300000	506000000	455000000	47700000	34100000	193000000	39300000	301000000	152000000	26300000	409000000	63900000	67500000	10500000	436000000	203000000	3630000	456000000	17100000	8820000	101000000	481000000	37200000	449000000	5820000	162000000	352000000	30300000	108000000	314000000	13300000	3370000	24200000	333000000	33800000	198000000	2650000	14700000	396000000	6880000	478000000	25600000	378000000	5930000	5090000	310000000	11500000	5600000	510000000	18800000	91200000	475000000	16400000	16400000	381000000	234000000	671000	89000000	417000000	19300000	487000000	104000000	31700000	24800000	541000000	157000000	382000000	20900000	7190000	2760000	121000000	495000000	22500000	36900000	523000000	341000000	550000000	113000000	26300000	145000000	452000000	8430000	165000000	14400000	484000000	313000000	186000000	15000000	530000000	184000000	558000000	142000000	552000000	26500000	7070000	377000000	7090000		471000	256000000	96300000	176000000	2530000	6720000	10400000	86000000	92000000	14000000	1170000	682000	24200000	376000000	222000000	1820000	146000000	16600000	925000	1700000	253000000	434000000	25900000	452000	20200000	118000000	344000000	1650000	44300000	18600000	19300000	357000000	4620000	445000000	18400000	11400000	307000000	9240000	4380000	345000000	8450000	357000000	273000000	9630000	11300000	360000000	12100000	131000	358000000	4410000	299000	9330000	420000000	303000000	1410000	369000000
121	P20020	AT2B1_HUMAN	Plasma membrane calcium-transporting ATPase 1	ATP2B1	134685	200.085	66	38	151000000	492000000	20600000	127000000	24200000	390000000	36500000	155000000	476000000	142000000	259000000	83900000	26600000	79700000	428000000	16400000	19100000	339000000	124000000	151000000	110000000	15900000	370000000	177000000	51500000	478000000	366000000	122000000	24200000	184000000	152000000	198000000	20600000	28500000	304000000	114000000	172000000	78500000	353000000	274000000	40600000	389000000	59700000	37600000	148000000	469000000	85000000	387000000	36400000	148000000	315000000	142000000	33100000	319000000	142000000	26300000	31400000	307000000	138000000	163000000	45800000	114000000	335000000	37900000	406000000	128000000	287000000	49100000	61300000	226000000	222000000	29600000	381000000	102000000	36600000	336000000	36400000	158000000	343000000	177000000	19500000	126000000	368000000	116000000	384000000	59700000	51200000	140000000	451000000	133000000	302000000	160000000	28800000	26800000	148000000	353000000	52400000	91200000	476000000	225000000	359000000	85100000	145000000	134000000	357000000	4850000	93500000	72400000	343000000	239000000	71200000	172000000	436000000	92900000	457000000	258000000	485000000	146000000	62000000	257000000	20900000	11200000	1980000	191000000	92300000	112000000	14000000	45400000	48300000	76000000	90400000	24200000	6990000	18800000	165000000	288000000	156000000	7340000	139000000	114000000	10200000	19400000	190000000	179000000	135000000	9820000	201000000	109000000	274000000	21000000	194000000	45500000	60300000	195000000	41200000	306000000	86700000	127000000	227000000	17800000	81100000	266000000	55800000	231000000	218000000	24800000	98900000	253000000	38400000	8510000	244000000	16900000	10700000	57700000	294000000	236000000	14600000	256000000
126	P53396	ACLY_HUMAN	ATP-citrate synthase	ACLY	120839	205.607	65	65	56900000	103000000	67400000	50200000	90000000	92700000	82100000	65000000	46600000	55600000	66100000	40700000	101000000	65200000	68800000	71700000	108000000	27800000	77500000	63300000	70400000	81300000	43100000	45500000	128000000	38200000	55200000	92200000	128000000	95600000	78000000	74400000	148000000	153000000	106000000	103000000	87800000	85900000	65700000	88400000	78400000	110000000	64400000	111000000	83800000	59600000	76100000	68800000	38200000	69200000	68700000	73800000	121000000	39600000	27200000	28100000	119000000	33300000	60500000	88900000	30500000	57200000	51300000	84600000	123000000	86000000	55800000	76500000	53600000	152000000	59500000	93400000	62800000	92700000	131000000	61900000	119000000	58200000	99400000	88100000	20200000	54600000	42000000	47500000	109000000	120000000	121000000	49600000	65600000	60500000	64400000	53200000	133000000	148000000	120000000	137000000	269000000	143000000	87700000	206000000	175000000	269000000	60100000	157000000	188000000	59800000	134000000	225000000	187000000	199000000	291000000	158000000	177000000	279000000	120000000	170000000	121000000	101000000	167000000	299000000	140000000	790000	58100000	42100000	36700000	28600000	45300000	98900000	29100000	29900000	45700000	157000000	25500000	87900000	60900000	87100000	54100000	17700000	65700000	63900000	33500000	30600000	43900000	74200000	56100000	111000000	67300000	52500000	64200000	21900000	83800000	202000000	27900000	82800000	16000000	23600000	54600000	41100000	68400000	106000000	40700000	46300000	65700000	39900000	52300000	30100000	36500000	77400000	23000000	16900000	54100000	82400000	53700000	30600000	22700000	68400000	65100000	35100000
173	P55268	LAMB2_HUMAN	Laminin subunit beta-2	LAMB2	195981	184.631	65	65	14500000	81500000	3280000	15900000	2290000	35500000	3040000	14500000	32800000	14500000	25300000	17000000	5790000	18400000	31400000	1750000	6440000	27900000	21900000	14900000	15300000	4910000	32100000	25500000	5030000	57800000	30000000	29300000	3160000	23000000	18500000	29500000	12400000	6850000	43800000	15400000	19100000	12800000	28800000	17900000	3420000	32300000	18300000	9220000	22400000	34200000	25400000	46300000	16900000	20400000	37500000	22800000	7300000	29500000	23200000	7280000	16500000	25800000	19200000	21900000	23600000	15900000	28400000	2920000	34400000	21600000	22900000	15900000	22900000	32300000	31900000	7770000	30500000	24700000	7010000	36600000	3830000	24000000	35800000	22400000	5280000	15000000	33500000	30000000	26600000	10800000	10100000	23200000	51500000	19300000	30600000	26600000	6980000	11900000	23100000	50600000	16000000	42400000	48100000	33300000	69000000	16000000	58700000	28500000	56600000	2120000	30800000	10700000	57300000	42200000	9930000	38700000	62700000	15700000	76100000	35800000	53600000	32400000	14800000	38500000	7180000	6550000	6130000	22200000	12400000	15300000	3970000	10000000	9340000	9790000	13500000	9360000	3090000	5550000	20100000	30400000	15500000	10100000	19600000	15000000	3040000	4620000	19300000	62900000	20800000	8600000	23500000	15000000	32000000	5340000	24600000	11100000	21700000	20900000	17200000	32800000	13100000	18500000	28900000	2880000	17900000	20500000	5850000	22000000	19300000	18300000	14600000	34400000	15000000	5060000	30200000	6050000	5210000	13500000	26800000	27600000	8730000	28900000
143	P02545	LMNA_HUMAN	Prelamin-A/C	LMNA	74139.5	203.765	65	62	86600000	178000000	104000000	115000000	73000000	73100000	44700000	178000000	107000000	85800000	45100000	246000000	72600000	208000000	61000000	136000000	69300000	48000000	127000000	90700000	141000000	79400000	67200000	128000000	117000000	80600000	81600000	115000000	89100000	117000000	152000000	120000000	126000000	73300000	92300000	92200000	173000000	70500000	127000000	98200000	94300000	62000000	217000000	104000000	117000000	87600000	188000000	69400000	116000000	96700000	111000000	111000000	101000000	168000000	142000000	71200000	78000000	53000000	122000000	116000000	147000000	164000000	83900000	125000000	97700000	193000000	75000000	87700000	179000000	146000000	223000000	100000000	91300000	197000000	85000000	82300000	99300000	145000000	80800000	135000000	155000000	95200000	116000000	176000000	99200000	72600000	85400000	171000000	145000000	94500000	93200000	128000000	138000000	123000000	186000000	146000000	161000000	269000000	154000000	217000000	184000000	121000000	229000000	198000000	132000000	241000000	311000000	107000000	139000000	218000000	182000000	234000000	154000000	118000000	237000000	239000000	124000000	159000000	171000000	262000000	74000000	110000000	208000000	58600000	92300000	63800000	27400000	147000000	177000000	89200000	104000000	112000000	44100000	136000000	174000000	93800000	74800000	421000000	156000000	164000000	31500000	94400000	36400000	110000000	209000000	76200000	210000000	240000000	51500000	139000000	215000000	78100000	365000000	70600000	537000000	70600000	205000000	91100000	82000000	97600000	161000000	61400000	498000000	39800000	44100000	368000000	163000000	76400000	311000000	207000000	58200000	69900000	57200000	147000000	63400000	57900000	144000000	102000000
176	Q8IZD9	DOCK3_HUMAN	Dedicator of cytokinesis protein 3	DOCK3	233103	78.3618	65	62	6620000	16300000	722000	3200000	572000	14400000	5190000	623000	25200000	6780000	27200000	1180000	1160000	478000	22000000	160000		22300000	987000	13100000	4250000	133000	23400000	638000	189000	30800000	22700000	5410000	190000	18900000	6770000	18100000	12100000	231000	24800000	5510000	5120000	2990000	26700000	18300000	600000	30500000	589000	432000	6350000	32200000	1510000	27100000	1150000	12400000	25500000	4210000	3400000	25400000	516000	534000	3000000	21900000	2830000	18000000	435000		29700000	2580000	32700000	117000	31600000	739000	3760000	27700000	1660000	772000	25000000	123000	2680000	45100000	2410000	274000	25900000	17200000	459000	9650000	26000000	726000	30400000	6680000	780000	11500000	37900000	11800000	26200000	960000	2630000	3560000	3790000	55300000	795000	1730000	63100000	39200000	85000000	4690000	1870000	7210000	64400000	3020000	3280000	3840000	81500000	38700000	13200000	2380000	68500000	9630000	107000000	4070000	80400000	605000	2720000	21100000			1540000	5730000	3360000	9200000		516000		4000000	4600000	1660000	1170000	1620000		15600000	13800000	829000	8490000	137000		169000	10000000	15000000	81600	454000	202000	4090000	15300000	3700000	692000	565000	80500	15200000		16500000			10400000	143000		12700000		12700000	12200000			21100000		2330000	14600000	261000	292000		14500000	12200000	461000	17900000
178	O60229	KALRN_HUMAN	Kalirin	KALRN	340261	70.9134	65	50	8100000	49100000	464000	198000	318000	45900000	8060000	7900000	32200000	9060000	24600000	5370000	708000	1500000	36300000		1290000	32500000	300000	13000000	1550000	7960000	46200000	168000		67400000	39300000	14400000	12900000	18900000	11300000	11700000	3950000	359000	46000000	9530000	11100000	11300000	37500000	23000000	143000	45000000	188000		8680000	53300000		43500000	10600000	22000000	35000000	3180000	18400000	31800000	3110000			37500000	8710000	25200000	12000000	4450000	45600000	7300000	43100000	784000	36900000	1500000	5460000	61900000	2470000	6740000	30500000	3280000	13800000	58300000	5450000	2120000	35600000	23200000		3210000	39400000	114000	36100000	3030000	694000	434000	52300000	13900000	31000000	2650000	146000	466000	2030000	51100000	121000	5650000	73500000	63600000	57000000	9070000	4790000	5280000	56900000	26700000	5100000	3070000	70900000	27000000	3680000	3970000	75600000	882000	96900000	9760000	94500000	5440000	3150000	17700000	3550000			5410000	6520000	11000000		267000		5850000	2950000	857000		910000	2820000	34500000	8490000	326000	11500000			313000	14300000	9780000	2270000		1100000	7900000	16000000	273000	1370000	77900	2740000	9320000	1120000	28900000	1840000	113000	14800000	1620000	235000	16700000	1720000	16100000	15200000	170000	476000	16400000	191000	1130000	16400000	1680000	1580000	178000	15000000	11900000	877000	18400000
116	O95782	AP2A1_HUMAN	AP-2 complex subunit alpha-1	AP2A1	107546	212.478	65	47	206000000	421000000	118000000	286000000	159000000	295000000	131000000	433000000	173000000	193000000	165000000	268000000	179000000	255000000	279000000	141000000	146000000	165000000	337000000	203000000	356000000	104000000	252000000	310000000	215000000	159000000	174000000	411000000	203000000	284000000	473000000	117000000	237000000	237000000	190000000	313000000	357000000	218000000	143000000	255000000	198000000	224000000	218000000	248000000	375000000	161000000	365000000	142000000	301000000	225000000	139000000	323000000	259000000	173000000	195000000	152000000	236000000	196000000	364000000	279000000	168000000	429000000	190000000	190000000	285000000	492000000	242000000	212000000	278000000	318000000	301000000	205000000	163000000	386000000	232000000	267000000	204000000	299000000	194000000	290000000	129000000	365000000	208000000	138000000	244000000	257000000	259000000	390000000	264000000	223000000	196000000	321000000	195000000	215000000	465000000	236000000	276000000	352000000	304000000	351000000	302000000	337000000	368000000	409000000	283000000	120000000	407000000	290000000	277000000	345000000	275000000	458000000	307000000	255000000	351000000	396000000	318000000	303000000	237000000	441000000	144000000	64700000	75400000	149000000	161000000	124000000	109000000	221000000	224000000	131000000	183000000	173000000	48800000	160000000	468000000	235000000	199000000	169000000	252000000	326000000	65400000	65000000	120000000	153000000	402000000	143000000	589000000	208000000	171000000	146000000	657000000	192000000	341000000	261000000	211000000	218000000	379000000	350000000	228000000	83200000	315000000	162000000	418000000	191000000	138000000	167000000	298000000	207000000	270000000	58800000	164000000	143000000	69500000	206000000	216000000	175000000	155000000	257000000
139	P22314	UBA1_HUMAN	Ubiquitin-like modifier-activating enzyme 1	UBA1	117849	204.087	64	64	164000000	301000000	224000000	109000000	377000000	343000000	360000000	70800000	149000000	184000000	294000000	92200000	408000000	84100000	311000000	99200000	460000000	64600000	64700000	182000000	123000000	327000000	69400000	88900000	124000000	112000000	145000000	132000000	368000000	217000000	149000000	266000000	501000000	474000000	359000000	139000000	166000000	217000000	132000000	221000000	28100000	155000000	138000000	228000000	145000000	126000000	134000000	89900000	274000000	178000000	232000000	111000000	444000000	91400000	40900000	36300000	349000000	51000000	136000000	222000000	19500000	99800000	181000000	99500000	376000000	162000000	175000000	48600000	52800000	306000000	75500000	67300000	264000000	130000000	422000000	203000000	334000000	41700000	344000000	200000000	34800000	132000000	79600000	43700000	392000000	462000000	353000000	60900000	155000000	184000000	231000000	53400000	164000000	60700000	209000000	290000000	390000000	134000000	176000000	352000000	437000000	532000000	62200000	197000000	442000000	251000000	198000000	407000000	424000000	303000000	594000000	146000000	537000000	475000000	199000000	190000000	303000000	159000000	260000000	327000000	235000000	12100000	208000000	203000000	125000000	83900000	129000000	167000000	30200000	98400000	104000000	523000000	53400000	250000000	143000000	335000000	213000000	32700000	160000000	98000000	88500000	46600000	161000000	463000000	126000000	408000000	162000000	131000000	250000000	72900000	231000000	620000000	61400000	389000000	18600000	111000000	131000000	56100000	248000000	394000000	72900000	192000000	140000000	156000000	167000000	76900000	75000000	247000000	52000000	16700000	215000000	230000000	70500000	62500000	70000000	202000000	140000000	89600000
190	Q14152	EIF3A_HUMAN	Eukaryotic translation initiation factor 3 subunit A	EIF3A	166569	163.636	64	64	16300000	51600000	11200000	27100000	5010000	59100000	13100000	24300000	57500000	23300000	71300000	19300000	18900000	15300000	55600000	2940000	17000000	37000000	26500000	22700000	33600000	16300000	48400000	29000000	15700000	48000000	56300000	46700000	20700000	27900000	48000000	45600000	24300000	26400000	47800000	50500000	41300000	17200000	52100000	32500000	11200000	36300000	13600000	26800000	38900000	53800000	36300000	32700000	24500000	21400000	40500000	43000000	25700000	42100000	10900000	10800000	27400000	30200000	33100000	29100000	6650000	28200000	48500000	12300000	63100000	38800000	37400000	11700000	12900000	193000000	21400000	9910000	51900000	103000000	26700000	47500000	29200000	26200000	62100000	28600000	3240000	24800000	63900000	12100000	56700000	25900000	17900000	14900000	62500000	22300000	45900000	27600000	7830000	19400000	131000000	80600000	35100000	130000000	54200000	49300000	103000000	59800000	29800000	140000000	95800000	2640000	123000000	330000000	105000000	234000000	61200000	193000000	115000000	300000000	119000000	164000000	97100000	27700000	47900000	244000000	20500000	5740000	11200000	35300000	18200000	23200000	8130000	23600000	8970000	16900000	24200000	19700000	1200000	16100000	27100000	57700000	36900000	2790000	33600000	25900000	5670000	7350000	33700000	73100000	16300000	13900000	47200000	28800000	47900000	15300000	49400000	25600000	12900000	67500000	3640000	46600000	38400000	15200000	43300000	14300000	20600000	41000000	16800000	41600000	35800000	13700000	11200000	49100000	9410000	6640000	42100000	9100000	6880000	10300000	44200000	40200000	13200000	44200000
191	Q5THJ4	VP13D_HUMAN	Intermembrane lipid transfer protein VPS13D	VPS13D	491916	98.3563	64	64	6530000	19400000	1910000	9230000	1070000	14600000	295000	830000	18500000	3860000	10700000	10900000	8590000	4140000	18500000	1980000	5320000	11800000	7940000	6800000	5030000	5270000	18400000	5370000	4800000	26000000	24700000	8580000	2190000	13500000	8280000	10800000	9590000	4960000	20400000	8570000	13400000	2150000	16700000	15600000	3010000	17200000	4440000	4920000	8090000	26600000	3280000	16700000	2690000	9260000	23300000	8950000	8580000	17700000	3120000	2380000	5210000	16800000	5950000	11200000	2800000	6520000	27200000	3140000	46100000	4870000	23600000	3960000	3610000	15700000	4810000	2750000	26100000	16400000	11000000	38500000	5220000	3430000	34000000	10100000	503000	9670000	25800000	4840000	19900000	6730000	3720000	2470000	33900000	8130000	27300000	6530000	3440000	3560000	31600000	68100000	7320000	12600000	62300000	34400000	95300000	12200000	14800000	29000000	98500000	984000	45600000	4390000	87900000	65000000	16000000	25800000	138000000	9230000	112000000	47400000	131000000	11200000	5550000	78800000	5740000	4200000	4600000	5590000	964000	3960000	1470000	3320000	437000	1180000	2530000	5150000		3830000	17400000	26300000	17500000	885000	19000000	16000000	192000	304000	5860000	24700000	14100000	2150000	15600000	2340000	7950000	526000	43700000	6900000	654000	11300000	1530000	11300000	14500000	917000	25200000	3620000	884000	8530000	15100000	22500000	17800000	2210000	5190000	29100000	347000	1970000	11000000	1340000	2500000	760000	15600000	29800000	4920000	15800000
151	Q02218	ODO1_HUMAN	2-oxoglutarate dehydrogenase complex component E1	OGDH	115935	200.099	64	52	56000000	223000000	10600000	142000000	20100000	173000000	30700000	59800000	146000000	50100000	103000000	43700000	39600000	44300000	157000000	25300000	35500000	55200000	77000000	45700000	85500000	29800000	88600000	38800000	67500000	136000000	174000000	180000000	31500000	87500000	97500000	85800000	63100000	38800000	134000000	129000000	186000000	35100000	119000000	98800000	31300000	173000000	71400000	53800000	152000000	173000000	99600000	169000000	16600000	76700000	107000000	138000000	87700000	80400000	33000000	13500000	62600000	78400000	50700000	89800000	6890000	79500000	154000000	26600000	200000000	96100000	119000000	10700000	70600000	97400000	36100000	42000000	113000000	80300000	66500000	131000000	33800000	60300000	111000000	80100000	6830000	119000000	132000000	8440000	159000000	86700000	39300000	32300000	153000000	64500000	112000000	67300000	31200000	30200000	152000000	154000000	46200000	99200000	115000000	111000000	170000000	106000000	72600000	210000000	159000000	18900000	192000000	45200000	163000000	130000000	60700000	130000000	251000000	50100000	233000000	158000000	266000000	39000000	34500000	181000000	29400000	6700000	12000000	56200000	39800000	38800000	17400000	23900000	39500000	32300000	54300000	48900000	7280000	16100000	72900000	101000000	49500000	36100000	53500000	59000000	11700000	7690000	48700000	76700000	52900000	13600000	65900000	46300000	86900000	14600000	226000000	41000000	31100000	61000000	23200000	59900000	130000000	40900000	82800000	28900000	39100000	77400000	41200000	79000000	99000000	38600000	52600000	86700000	27900000	9720000	87700000	16200000	15400000	33500000	80000000	90500000	13300000	68400000
169	P33176	KINH_HUMAN	Kinesin-1 heavy chain	KIF5B	109685	193.212	64	46	21400000	46300000	32300000	16900000	36700000	53500000	27300000	26100000	24200000	18800000	45300000	23900000	50200000	27600000	32300000	30700000	39600000	17300000	29800000	24600000	25500000	27400000	19000000	42000000	52600000	26300000	31300000	43000000	68800000	40800000	41600000	51300000	115000000	82200000	49000000	36800000	51800000	65300000	38500000	45200000	48900000	52100000	44700000	63600000	29300000	24000000	42200000	24300000	44900000	39700000	41400000	36400000	83800000	35900000	32100000	30900000	76300000	12000000	37400000	53800000	50900000	25200000	32600000	52600000	52300000	42000000	27400000	47800000	36900000	74300000	59000000	63300000	38200000	57600000	85000000	33000000	51900000	37400000	57100000	65100000	18600000	19900000	24200000	26300000	46700000	84600000	84600000	15800000	40700000	24400000	36200000	36600000	73100000	64200000	67600000	66800000	129000000	75100000	77000000	107000000	81300000	147000000	39900000	82000000	107000000	51300000	84000000	84100000	76600000	102000000	150000000	94800000	136000000	101000000	103000000	94000000	83400000	45800000	99000000	120000000	39700000	8930000	35000000	22000000	12800000	16100000	24500000	43100000	9730000	13400000	30100000	54600000	9360000	33600000	15900000	39200000	23000000	13700000	32100000	30000000	9630000	14900000	15700000	78300000	15900000	41400000	24700000	21100000	27200000	23500000	27100000	71800000	12000000	49600000	11100000	17100000	19300000	5700000	29000000	39700000	23600000	22100000	26900000	17100000	22300000	32300000	22600000	30600000	15600000	12600000	26000000	30000000	18100000	17100000	13500000	23600000	57300000	17100000
141	Q16720	AT2B3_HUMAN	Plasma membrane calcium-transporting ATPase 3	ATP2B3	134197	189.354	64	37	106000000	301000000	20100000	73700000	15800000	247000000	36900000	78500000	346000000	101000000	180000000	52900000	34400000	52400000	286000000	7820000	10400000	224000000	74100000	108000000	57000000	8040000	254000000	121000000	71600000	310000000	245000000	73700000	19800000	138000000	93800000	138000000	8870000	14000000	211000000	65100000	69600000	86000000	248000000	134000000	57400000	253000000	39700000	23600000	77300000	299000000	56100000	260000000	27300000	114000000	221000000	78700000	61600000	218000000	66800000	18900000	33900000	207000000	70100000	132000000	60700000	78000000	254000000	60300000	282000000	71700000	185000000	36000000	41200000	179000000	100000000	20700000	282000000	57400000	72200000	257000000	70000000	110000000	223000000	136000000	18800000	73000000	245000000	89500000	272000000	76000000	48900000	94900000	339000000	109000000	230000000	119000000	26800000	23100000	107000000	271000000	19800000	77300000	340000000	196000000	275000000	86800000	102000000	108000000	266000000	2040000	80800000	34100000	246000000	202000000	43600000	115000000	308000000	53600000	363000000	149000000	391000000	99900000	28800000	291000000	28700000	14300000	2120000	126000000	75600000	74000000	8300000	79600000	25400000	51800000	61600000	38600000	6540000	14700000	82000000	224000000	107000000	11600000	95800000	62600000	6490000	9850000	119000000	136000000	80900000	8950000	112000000	77000000	193000000	36100000	114000000	76200000	40700000	139000000	35900000	186000000	41900000	65100000	157000000	23500000	29400000	175000000	21500000	158000000	139000000	22200000	47800000	166000000	36800000	5590000	174000000	18800000	10500000	33100000	191000000	156000000	17200000	162000000
94	Q12860	CNTN1_HUMAN	Contactin-1	CNTN1	113320	220.088	63	63	299000000	737000000	349000000	418000000	400000000	337000000	366000000	567000000	427000000	332000000	322000000	341000000	265000000	361000000	350000000	322000000	379000000	279000000	388000000	317000000	369000000	298000000	341000000	473000000	407000000	395000000	408000000	351000000	316000000	367000000	489000000	305000000	413000000	372000000	283000000	393000000	387000000	406000000	403000000	371000000	420000000	337000000	318000000	420000000	404000000	378000000	338000000	318000000	477000000	314000000	280000000	386000000	391000000	347000000	395000000	343000000	502000000	236000000	423000000	372000000	386000000	464000000	288000000	421000000	375000000	491000000	251000000	421000000	309000000	417000000	551000000	355000000	407000000	397000000	406000000	279000000	457000000	527000000	194000000	334000000	343000000	352000000	370000000	489000000	316000000	487000000	458000000	622000000	412000000	315000000	263000000	467000000	383000000	374000000	464000000	302000000	418000000	354000000	430000000	447000000	378000000	453000000	556000000	415000000	298000000	242000000	340000000	451000000	329000000	400000000	427000000	453000000	361000000	326000000	483000000	458000000	373000000	574000000	583000000	553000000	263000000	332000000	347000000	197000000	251000000	195000000	177000000	433000000	277000000	222000000	228000000	327000000	133000000	362000000	603000000	303000000	253000000	343000000	334000000	370000000	162000000	195000000	189000000	425000000	591000000	317000000	742000000	284000000	247000000	421000000	699000000	359000000	548000000	411000000	702000000	325000000	358000000	525000000	273000000	224000000	376000000	246000000	366000000	292000000	204000000	349000000	345000000	313000000	359000000	240000000	277000000	231000000	177000000	370000000	310000000	258000000	351000000	320000000
201	Q9BYB0	SHAN3_HUMAN	SH3 and multiple ankyrin repeat domains protein 3	SHANK3	184667	131.611	63	62	65000000	49100000	101000000	7300000	5140000	42600000	21600000	44200000	45200000	26900000	27000000	31600000	7370000	28800000	54800000	5590000	2390000	53100000	9620000	67400000	15800000	5770000	57400000	8220000	28200000	79500000	59100000	12200000	27200000	77900000	9630000	31100000	8820000	4600000	46800000	9830000	35600000	4910000	44700000	32000000	6470000	43900000	27800000	5580000	12900000	63400000	5010000	48000000	23500000	64800000	59200000	12000000	26700000	38400000	35100000	20500000	121000000	46300000	7430000	85900000	20000000	12300000	51900000	1200000	58000000	45600000	43800000	25600000	1510000	58100000	15200000	1770000	52600000	15200000	36800000	68100000	5290000	4530000	53600000	41700000	16500000	10500000	58200000	7120000	62600000	10700000	30600000	15900000	99200000	28300000	49700000	32300000	310000	59600000	56000000	90900000	123000000	7730000	111000000	60500000	116000000	47700000	18700000	21600000	80200000	73400000	45400000	31600000	124000000	82300000	14000000	24700000	112000000	18200000	129000000	47700000	129000000	15600000	29600000	62900000	3800000	4440000	1260000	40000000	8580000	19000000	3990000	13800000	93600	8900000	16100000	1800000	677000	6800000	47100000	54500000	36400000		27100000	5580000	1310000	714000	34800000	41300000	16600000	1250000	7690000	21100000	48000000	9950000	7670000	2600000	22800000	55500000	1140000	64300000	2530000	4990000	49900000	4520000	575000	33400000	5580000	39000000	38300000	30200000	4720000	53800000	16900000	136000	51300000	21800000	2370000	241000	41500000	42700000	791000	45900000
205	Q07157	ZO1_HUMAN	Tight junction protein ZO-1	TJP1	195459	176.325	63	61	11400000	41200000	8260000	18100000	3790000	27000000	4990000	3640000	38400000	14000000	20800000	25900000	12500000	13400000	30300000	7570000	7440000	27800000	7290000	14600000	13600000	9940000	31800000	21100000	13800000	34200000	35000000	15200000	23800000	31500000	20700000	33800000	33900000	28000000	35200000	15400000	16500000	17300000	35900000	26400000	11900000	20400000	7160000	8300000	15400000	28900000	15600000	37900000	19700000	23200000	38000000	15300000	22700000	39100000	8410000	12400000	23200000	23100000	18200000	24300000	33500000	8780000	36400000	8820000	37700000	15800000	26700000	27900000	7940000	44600000	25300000	13500000	37100000	35200000	25900000	45200000	19800000	11400000	41800000	34500000	3590000	11400000	38700000	14700000	29300000	15500000	20900000	8810000	50000000	20000000	29700000	20800000	17700000	28200000	41900000	66700000	38200000	39500000	72100000	76800000	88300000	26400000	25400000	87800000	90500000	8840000	47800000	30500000	90600000	81800000	33700000	35300000	94300000	27200000	112000000	57100000	86800000	44300000	28300000	80300000	5780000	4440000	14000000	17100000	12000000	15300000	8440000	11300000	3100000	8550000	12400000	11300000	6360000	18300000	13800000	31000000	28700000	7990000	13400000	14000000	7160000	11100000	16800000	79900000	10200000	7850000	9920000	13200000	27400000	20500000	18700000	10400000	20800000	34000000	10100000	42200000	19400000	9680000	37900000	15300000	13100000	19800000	13100000	22400000	13700000	11000000	12500000	29900000	12000000	7430000	17000000	4990000	9640000	6070000	19600000	20400000	11400000	24700000
97	P55072	TERA_HUMAN	Transitional endoplasmic reticulum ATPase	VCP	89321.8	213.593	63	60	153000000	300000000	250000000	224000000	231000000	93100000	210000000	318000000	121000000	161000000	138000000	253000000	196000000	241000000	86900000	265000000	242000000	89200000	238000000	163000000	208000000	187000000	110000000	277000000	258000000	123000000	106000000	226000000	207000000	186000000	254000000	93900000	256000000	261000000	94900000	230000000	245000000	289000000	129000000	199000000	280000000	144000000	256000000	257000000	218000000	112000000	274000000	72900000	221000000	172000000	100000000	247000000	258000000	99700000	298000000	199000000	273000000	81600000	259000000	193000000	321000000	267000000	80200000	280000000	101000000	306000000	76200000	271000000	250000000	225000000	333000000	268000000	99800000	289000000	282000000	82900000	265000000	277000000	109000000	190000000	271000000	203000000	101000000	280000000	108000000	252000000	320000000	351000000	111000000	160000000	70500000	262000000	276000000	279000000	248000000	136000000	288000000	285000000	121000000	257000000	140000000	333000000	338000000	257000000	121000000	207000000	238000000	280000000	151000000	266000000	333000000	357000000	141000000	231000000	192000000	292000000	145000000	351000000	315000000	375000000	309000000	361000000	230000000	67600000	171000000	39300000	222000000	411000000	214000000	139000000	152000000	354000000	149000000	328000000	361000000	103000000	53200000	242000000	221000000	212000000	139000000	220000000	35600000	217000000	309000000	305000000	350000000	193000000	80500000	438000000	307000000	381000000	437000000	105000000	422000000	74100000	199000000	245000000	81600000	228000000	192000000	59600000	385000000	59200000	91900000	185000000	290000000	69900000	271000000	236000000	70100000	250000000	209000000	179000000	53500000	113000000	230000000	77300000
192	Q8N1I0	DOCK4_HUMAN	Dedicator of cytokinesis protein 4	DOCK4	225206	92.2431	63	60	8320000	42400000	2060000	6040000	2330000	18900000	1820000	1420000	20500000	8400000	23000000	1160000	1270000	1490000	23500000	1500000	1920000	15700000	2550000	8510000	3500000	3060000	41300000	2410000	2480000	63200000	31100000	4120000	1800000	13900000	2400000	32700000	5750000	2990000	29400000	3560000	3280000	853000	32700000	21000000	298000	45000000	2010000	1620000	3330000	39900000	1770000	32500000	413000	15300000	31600000	5710000	3250000	34800000	511000	707000	1710000	43700000	2000000	25600000	1570000	1140000	38700000	1340000	60700000	1290000	21100000	73800	1470000	31100000	2690000	1570000	40500000	4210000	2150000	53800000	2020000	2380000	34700000	13400000	1070000	2480000	41400000	3970000	39200000	2470000	2610000	1360000	47300000	12500000	44000000	1100000	1420000	935000	13200000	81400000	26200000	10800000	69000000	36700000	88500000	2740000	11200000	9990000	65000000	1640000	8460000	15200000	84300000	37600000	17800000	1290000	67700000	14400000	89800000	8120000	79300000	86300	3840000	31200000	1030000	311000	282000	9380000	2510000	8760000	579000	809000	1470000	2830000	5570000	488000		1480000	6030000	20700000	11700000	2130000	3980000	1630000	466000	156000	8390000	128000000	3920000	909000	2610000	3120000	13100000		4080000	3740000	4350000	18100000	480000	17500000	1070000	841000	11500000	5730000	1360000	12100000	2810000	15600000	11200000	1220000	1440000	15100000	2450000	595000	14000000	1430000	611000	1640000	12500000	9520000	1430000	17200000
112	P07196	NFL_HUMAN	Neurofilament light polypeptide	NEFL	61516.6	204.276	63	56	696000000	2070000000	194000000	1860000000	198000000	883000000	230000000	1010000000	1400000000	678000000	2420000000	980000000	486000000	1430000000	875000000	582000000	230000000	527000000	2150000000	699000000	1720000000	285000000	672000000	969000000	662000000	826000000	1300000000	1420000000	360000000	825000000	1120000000	2000000000	596000000	359000000	995000000	848000000	1470000000	282000000	1550000000	831000000	289000000	830000000	1470000000	233000000	987000000	1160000000	1400000000	814000000	342000000	689000000	1100000000	795000000	408000000	1740000000	1030000000	187000000	253000000	449000000	992000000	816000000	202000000	813000000	806000000	257000000	929000000	1240000000	631000000	198000000	2140000000	824000000	1800000000	425000000	1270000000	626000000	425000000	581000000	361000000	1430000000	603000000	641000000	240000000	543000000	930000000	899000000	1090000000	260000000	362000000	912000000	1080000000	654000000	1060000000	2140000000	280000000	217000000	720000000	1800000000	473000000	2330000000	1090000000	886000000	1170000000	568000000	1040000000	1030000000	889000000	358000000	1290000000	275000000	792000000	806000000	484000000	538000000	1060000000	269000000	1280000000	1940000000	529000000	916000000	256000000	1100000000	536000000	127000000	131000000	865000000	566000000	1070000000	159000000	254000000	1130000000	502000000	485000000	447000000	96800000	240000000	1320000000	1190000000	862000000	542000000	832000000	1310000000	137000000	145000000	386000000	2970000000	1330000000	211000000	1020000000	658000000	825000000	202000000	1730000000	580000000	609000000	2370000000	619000000	1180000000	1180000000	424000000	1220000000	403000000	443000000	983000000	435000000	808000000	653000000	651000000	469000000	892000000	591000000	129000000	965000000	163000000	234000000	647000000	913000000	1840000000	164000000	1490000000
177	P26232	CTNA2_HUMAN	Catenin alpha-2	CTNNA2	105313	186.669	63	48	39000000	130000000	8210000	31100000	6700000	98300000	14400000	15000000	78400000	38300000	70100000	22500000	27400000	14900000	114000000	11100000	17900000	84600000	20900000	41200000	29300000	23000000	91400000	22800000	23000000	111000000	107000000	39400000	29100000	52700000	42300000	51200000	40400000	16100000	100000000	30500000	36800000	8000000	82000000	53800000	8230000	91800000	23900000	12800000	37000000	113000000	24000000	106000000	21500000	39100000	93000000	30900000	37300000	79500000	10800000	4230000	16600000	81700000	21600000	48800000	6730000	20700000	92500000	11500000	117000000	26600000	74800000	5640000	13000000	109000000	40400000	15400000	95400000	54800000	34700000	88500000	36900000	15500000	138000000	78600000	6450000	27900000	98100000	16200000	100000000	24800000	9650000	9410000	149000000	38800000	87900000	20400000	22700000	17600000	70100000	133000000	114000000	37800000	118000000	101000000	145000000	118000000	64600000	50400000	135000000	17500000	45800000	103000000	151000000	155000000	140000000	71400000	192000000	111000000	221000000	107000000	209000000	72200000	104000000	100000000	11500000	153000	8560000	45700000	23400000	37500000	1060000	8790000	15400000	18700000	23900000	24300000	750000	9530000	23000000	93900000	56400000	13700000	36300000	23300000	2960000	3540000	43100000	120000000	16100000	2300000	33900000	32500000	81800000	3640000	66700000	15100000	31900000	74200000	19200000	57800000	29000000	19000000	69400000	14600000	21100000	69900000	14400000	65600000	61500000	28400000	20300000	75900000	22600000	4480000	95000000	2600000	5540000	16500000	76600000	62700000	7720000	66400000
155	O00429	DNM1L_HUMAN	Dynamin-1-like protein	DNM1L	81877.1	195.733	62	62	70300000	143000000	53300000	48800000	151000000	173000000	142000000	42300000	73000000	76900000	165000000	33000000	199000000	31400000	131000000	18600000	203000000	68700000	49900000	74200000	58700000	149000000	91200000	59400000	90800000	102000000	101000000	83400000	209000000	136000000	100000000	89400000	193000000	224000000	155000000	92600000	92200000	180000000	143000000	127000000	13300000	75200000	30200000	178000000	91400000	92300000	45200000	72700000	63000000	94300000	156000000	67100000	209000000	86200000	36600000	18600000	257000000	79100000	70400000	136000000	10500000	46500000	84100000	46900000	179000000	65100000	93700000	25800000	41300000	196000000	82800000	30100000	110000000	105000000	273000000	128000000	176000000	55800000	147000000	146000000	4590000	90400000	69200000	50100000	234000000	256000000	150000000	46900000	160000000	76300000	172000000	83800000	106000000	44000000	133000000	188000000	235000000	84500000	206000000	198000000	242000000	301000000	91200000	142000000	207000000	35000000	96900000	276000000	228000000	175000000	271000000	133000000	289000000	232000000	188000000	106000000	154000000	72300000	215000000	172000000	28100000		4910000	111000000	35400000	66200000	10900000	10600000	10500000	26200000	33400000	60100000	5070000	17000000	101000000	132000000	84500000	6550000	59200000	51000000	11900000	4100000	80700000	115000000	65100000	4700000	102000000	47700000	117000000	595000	141000000	88000000	22000000	132000000	3270000	112000000	48100000	30400000	106000000	29500000	38100000	101000000	15200000	96400000	106000000	19000000	21700000	121000000	10900000		101000000	27200000	5560000	41500000	99000000	106000000	16000000	105000000
180	Q9Y4E6	WDR7_HUMAN	WD repeat-containing protein 7	WDR7	163810	151.39	62	62	31300000	116000000		29100000	2840000	78400000	16200000	28000000	107000000	34300000	77600000	11800000	12500000	15800000	101000000	2440000	25700000	66300000	36600000	40800000	40300000	13400000	93600000	43800000	32700000	103000000	89300000	41600000	8540000	52800000	75800000	63700000	51200000	36100000	75000000	46100000	41500000	15600000	85200000	65500000	4810000	91000000	3490000	34900000	38000000	81700000	19200000	93000000	7320000	50200000	74300000	29700000	37000000	73100000	7200000	5060000	33300000	72300000	41700000	47800000	221000	23300000	79400000	14800000	113000000	29100000	75500000	1870000	6480000	107000000	18600000	2930000	106000000	43600000	33100000	98100000	19600000	21300000	91400000	69100000	179000	28400000	88100000	5070000	108000000	32000000	14500000	21800000	118000000	40200000	74100000	22600000	6470000	1890000	66000000	115000000	28400000	67000000	146000000	140000000	135000000	57600000	27100000	78400000	125000000	1440000	85600000	55300000	160000000	140000000	25700000	75800000	198000000	35800000	198000000	72400000	151000000	32100000	21500000	134000000	3860000			55700000	26700000	39200000	1270000	6700000	5870000	19500000	27900000	5230000	340000	185000	29200000	74700000	49300000		38100000	22500000	3960000	2880000	56200000	110000000	22100000	5520000	49800000	31700000	68200000	1890000	41700000	17300000	12800000	105000000	10600000	86100000	16600000	17500000	63400000	613000	13200000	67500000	6930000	68900000	52500000	5450000	14200000	84400000	4390000	70200	72100000	1500000	1820000	9500000	71100000	60800000	1880000	77900000
183	Q9UM54	MYO6_HUMAN	Unconventional myosin-VI	MYO6	149691	170.927	62	62	13700000	30500000	19700000	22900000	7470000	20500000	4770000	18800000	31100000	18900000	19500000	29200000	11500000	25800000	22300000	18600000	4850000	13000000	18000000	19200000	17500000	3390000	18300000	11400000	8160000	28600000	26700000	38100000	10900000	22700000	40300000	43900000	27600000	6030000	27200000	22000000	39600000	4490000	28800000	26300000	4990000	39500000	31300000	12500000	21900000	33900000	16100000	22400000	27700000	29900000	34900000	28300000	24300000	27600000	23100000	4980000	12700000	17400000	20900000	26400000	19800000	21000000	29800000	18700000	25200000	24700000	20800000	6140000	19200000	45000000	28400000	9610000	22600000	29300000	8740000	25000000	19600000	11600000	35100000	31200000	18800000	14500000	23900000	12500000	33500000	5610000	5400000	22700000	51800000	15400000	23000000	20800000	17600000	20600000	45400000	51500000	24500000	54500000	49800000	81500000	83400000	25100000	55300000	54300000	69000000	14400000	52900000	46200000	65500000	75800000	82300000	76500000	71400000	9490000	77200000	52300000	45500000	48500000	42500000	88900000	28000000	6030000	10800000	14400000	13600000	10100000	4210000	14300000	20100000	8490000	13500000	5400000	1930000	16700000	35900000	20100000	20800000	19800000	20700000	32000000	3080000	5380000	14400000	34300000	31000000	1810000	26600000	14800000	19100000	7050000	31100000	3340000	35000000	43300000	25600000	21000000	25600000	28200000	21300000	8710000	22400000	12200000	36100000	16600000	13500000	30900000	22100000	25500000	15300000	1920000	18200000	2370000	8190000	17600000	20900000	14000000	12600000	19800000
193	Q92616	GCN1_HUMAN	Stalled ribosome sensor GCN1	GCN1	292710	72.1207	62	62	8130000	18600000	875000	26100000	3140000	19400000		231000	18100000	16900000	31500000	1290000	2850000	831000	28700000	1310000	2950000	26600000	369000	5740000	226000		30200000	13600000		42500000	46000000	1090000	3920000	5340000	7720000	36000000	3640000	246000	39800000	1220000	7010000	390000	41000000	30800000	1590000	23500000	572000	1840000	1650000	34800000	76500	33100000	1590000	25500000	123000000	578000	2130000	45700000	1220000	1050000	2530000	13600000	187000	22300000	1330000		31000000	1110000	27800000	1870000	23600000	921000	965000	18100000	208000	1000000	40200000	726000	881000	43000000	1250000		28300000	14700000	802000	1250000	44600000	174000	43300000	1290000	2760000	576000	43800000	9750000	30000000	1740000	1010000	1100000	1720000	93500000	1990000	465000	41700000	15500000	62300000	3340000	4840000	5410000	44700000	959000	2620000	1660000	61200000	23000000	2780000	1520000	72400000	3090000	60800000	2970000	33200000	3050000	2940000	18800000		2220000		11600000	7050000	14600000	750000	1970000	740000	6340000	7240000	1490000	152000	1500000	3400000	34700000	10800000		7450000		737000	1130000	7720000	44200000	959000	3360000	739000	9430000	18000000	1580000	7870000	1850000	2450000	16600000	1540000	13500000	224000	745000	13500000	1210000	403000	13400000	20400	17600000	9440000	1020000	420000	15100000	587000	1470000	12100000	1220000	1050000	65300	13200000	12300000	1520000	22400000
204	P53621	COPA_HUMAN	Coatomer subunit alpha	COPA	138346	113.587	62	62	18900000	48300000	2580000	9270000	8910000	35700000	3820000	3150000	43300000	14300000	31800000	2900000	5710000	1240000	40200000	3760000	5490000	24400000	2370000	13700000	6580000	3140000	30000000	1120000	3050000	46100000	39900000	16500000	4770000	17800000	8110000	33600000	12000000	5840000	40800000	17300000	20200000	1640000	34600000	22100000	2770000	42900000	2620000	2790000	16800000	47500000	10900000	39100000	2080000	18500000	42800000	12600000	8680000	34300000	1640000	644000	3800000	20700000	4610000	21300000	2350000	1310000	36600000	2650000	43900000	9380000	29500000	337000	1750000	53600000	2340000	307000	40600000	6330000	7310000	44000000	6880000	1110000	51700000	30100000	184000	12100000	34700000	1810000	44800000	10300000	5080000	1100000	55700000	15500000	35500000	3190000	4270000	718000	35300000	85900000	3220000	24500000	77700000	81500000	115000000	23200000	6320000	68000000	91800000	3900000	47200000	14700000	102000000	87800000	11600000	20600000	123000000	22200000	126000000	33500000	102000000	8860000	8770000	56600000	2980000			15100000	4960000	10600000	1180000	2670000	13700	5770000	6880000	3420000	464000	2140000	980000	31900000	14200000		7450000	2490000	1200000	688000	12300000	63100000	872000	333000	1620000	5280000	21300000		23800000	1620000	401000	29100000		13200000	9420000	1520000	20400000	1680000	3880000	18100000	1160000	14800000	15800000	1220000	2040000	22300000	382000	317000	17400000	668000	591000		16000000	20000000		17000000
187	Q14289	FAK2_HUMAN	Protein-tyrosine kinase 2-beta	PTK2B	115875	135.099	62	61	15400000	49200000	1400000	4320000	1190000	51900000	8430000	784000	53000000	16700000	44000000	1120000	15500000	1860000	53100000	254000	5500000	45100000	2890000	20100000	6320000	5370000	48300000	5830000	2700000	57100000	64000000	6120000	7190000	30300000	13900000	54900000	21100000	5370000	46700000	10700000	13300000	2350000	42400000	28200000	812000	76500000	582000	4680000	8240000	50300000	3640000	60500000	1980000	25600000	46500000	3390000	17100000	48800000	711000	484000	5810000	37400000	3680000	26300000		3810000	56600000	1450000	96300000	6480000	40500000	4020000	4030000	35300000	4080000	1220000	73200000	3260000	18500000	56300000	2350000	2410000	54100000	34400000	174000	9660000	44000000	846000	53600000	13800000	3970000	3070000	74700000	34300000	70900000	1660000	1030000	3430000	11300000	87400000	11300000	12700000	93000000	87600000	90100000	18700000	8110000	35600000	77300000	2830000	17200000	37000000	124000000	83600000	30500000	11900000	149000000	47200000	146000000	8150000	141000000	7110000	7680000	99100000	2180000	791000	212000	33300000	21700000	20700000	37600	1150000	44300	20600000	19100000	3900000		3740000	2560000	39400000	45700000	435000	12100000	2660000	90300	109000	28500000	88900000	541000	774000	3150000	23500000	44000000	1040000	3440000	1780000	1050000	33600000	115000	46500000	12400000	14100000	49700000	1190000	1140000	36100000	777000	29200000	28200000		2060000	38800000			52200000	517000		1740000	32400000	22000000	236000	40400000
217	O15230	LAMA5_HUMAN	Laminin subunit alpha-5	LAMA5	399737	126.903	62	61	9120000	16200000	300000	12500000	4600000	31700000	1070000	17000000	24300000	6140000	11400000	15000000	2660000	15800000	29800000	2890000	3250000	16400000	3460000	6980000	3890000	517000	24200000	24800000	1100000	42900000	33400000	13800000	780000	19100000	3680000	18400000	1430000		27700000	4380000	5120000	1560000	24400000	8740000		15700000	14400000		16100000	24200000	15200000	21700000	8700000	8000000	22500000	15400000	2240000	19200000	7790000	7250000	1180000	12400000	14800000	8560000	12500000	4160000	30100000	2450000	44200000	4130000	16700000	1020000	13200000	21100000	22900000	3880000	31100000	13400000	6820000	26000000	3870000	16100000	38400000	15200000	1470000	13500000	15800000	26500000	12500000	2280000	5010000	19200000	44000000	6520000	13200000	20100000	6550000	4920000	6630000	36000000	9060000	24900000	45300000	46200000	51100000	4920000	39000000	23200000	53100000	1610000	21900000	7510000	58800000	39200000	4700000	29600000	63000000	4710000	74300000	28300000	62300000	24500000	24000000	40300000	2310000	1640000	1170000	8680000	3890000	8000000	904000	3970000	1560000	5720000	6160000	2140000	741000	3850000	9390000	21800000	6430000	2340000	8570000	6590000	1410000	2180000	8090000	21400000	4360000	442000	6860000	6290000	14300000	2170000	1910000	2030000	16800000	7080000	18500000	15300000	2150000	10700000	17700000	1200000	7150000	7670000	6350000	8520000	5190000	9810000	13600000	10200000	13900000	95300	11700000	606000		10900000	10300000	12600000	1120000	9690000
209	Q7RTP6	MICA3_HUMAN	[F-actin]-monooxygenase MICAL3	MICAL3	224295	134.581	62	60	21600000	37000000	8690000	18400000	8340000	21500000	19600000	13600000	21800000	20300000	20800000	18300000	20500000	9410000	25600000	10300000	14200000	11700000	18400000	21500000	18200000	14200000	18800000	19800000	11700000	25500000	24100000	22800000	14800000	24500000	25900000	23100000	18400000	15500000	30700000	23400000	24400000	9440000	27100000	29100000	10600000	17400000	9960000	9730000	23300000	23600000	29700000	16600000	12600000	22100000	29000000	14300000	27900000	19300000	18100000	10900000	8790000	12400000	15700000	20100000	13200000	15400000	20400000	8870000	25800000	24200000	23300000	14500000	7770000	36400000	19000000	10900000	19800000	16700000	21700000	27800000	14300000	10800000	22800000	23500000	12300000	17900000	23200000	9030000	30800000	25500000	17100000	11400000	33500000	17100000	26300000	18700000	11300000	15600000	34700000	43900000	14100000	15700000	44600000	49600000	47400000	29800000	12300000	35200000	43300000	8440000	28700000	13600000	100000000	79900000	34100000	34500000	132000000	40200000	67800000	42700000	98400000	9580000	10400000	33000000	11800000	8760000	8900000	14600000	8270000	7560000	3670000	20800000	5680000	13400000	12300000	9400000	113000	5680000	14100000	16200000	13300000	7460000	26500000	12500000	1160000	3770000	16100000	32900000	14600000	11900000	19000000	19000000	22200000	8290000	44600000	25000000	17800000	27000000	13500000	16800000	15300000	10600000	23300000	5750000	5960000	15600000	12400000	17900000	13700000	11400000	12000000	27700000	8520000	3600000	28200000	6750000	2170000	6560000	15000000	16400000	5830000	17100000
153	O75891	AL1L1_HUMAN	Cytosolic 10-formyltetrahydrofolate dehydrogenase	ALDH1L1	98829.2	197.661	62	55	67300000	86000000	149000000	69000000	156000000	95100000	116000000	57300000	18100000	74000000	77500000	59400000	149000000	51800000	44500000	68600000	152000000	29000000	49200000	71700000	50100000	100000000	25400000	70400000	149000000	40800000	45000000	86200000	134000000	102000000	83500000	20900000	135000000	189000000	87900000	97400000	75700000	196000000	28600000	101000000	47000000	56700000	9490000	190000000	47500000	43800000	60300000	46500000	172000000	78500000	59200000	83000000	135000000	18200000	9160000	140000000	192000000	27700000	71800000	89000000	130000000	74400000	40400000	119000000	114000000	92100000	36800000	110000000	37300000	138000000	97600000	110000000	42200000	96100000	176000000	51300000	165000000	34500000	147000000	99500000	8920000	59800000	36400000	62100000	94500000	196000000	193000000	51900000	50300000	66400000	74900000	66800000	136000000	180000000	102000000	91100000	241000000	107000000	62700000	168000000	139000000	288000000	134000000	109000000	129000000	15900000	77500000	185000000	136000000	159000000	173000000	131000000	172000000	187000000	113000000	109000000	93200000	128000000	204000000	186000000	169000000	6490000	123000000	30700000	50900000	9450000	122000000	163000000	31800000	39600000	56300000	150000000	70600000	123000000	74400000	103000000	56600000	7380000	70700000	57000000	76200000	67000000	39800000	80200000	56100000	156000000	65300000	57700000	50700000	144000000	53800000	212000000	82400000	67500000	7310000	17700000	33000000	35500000	75100000	105000000	29800000	28100000	38800000	15000000	48200000	50700000	56100000	52800000	31400000	15000000	23900000	142000000	109000000	42500000	11800000	66800000	135000000	13700000
182	Q9Y6D5	BIG2_HUMAN	Brefeldin A-inhibited guanine nucleotide-exchange protein 2	ARFGEF2	202038	101.297	62	45	10700000	38600000	687000	7040000	136000	25900000	134000	2330000	45600000	14400000	31100000		1370000	1470000	42900000		281000	40100000	2030000	19300000	5700000	958000	49300000	10400000	995000	53200000	54300000	12400000	837000	21600000	8660000	37900000	11000000	686000	70400000	16200000	8690000	1110000	49600000	33400000	1310000	61700000	2500000	1470000	13600000	52400000	4080000	50000000	1510000	25300000	46700000	4000000	4320000	40900000	1730000	59000	2300000	38900000	2420000	24500000		507000	50300000	745000	51500000	968000	31400000		1880000	43200000	1340000	1410000	37500000	1980000	493000	45300000	443000	1540000	36600000	30400000	70400	2380000	40200000	1050000	48400000	4120000	482000	1430000	56900000	22900000	43800000	1900000	1170000	2230000	13700000	63100000	3090000	988000	54800000	72600000	66200000	2090000	1110000	8910000	58100000	2290000	21600000	2470000	63600000	47100000	3390000	2550000	71300000	2030000	90200000	10500000	75800000	7120000	893000	27200000	2110000	2220000	951000	16700000	7770000	13700000	49300	304000	331000	5520000	5950000		155000		695000	26700000	15100000	899000	9100000	1690000	978000	1400000	21600000	19600000	856000	390000	1880000	8030000	21100000	1280000	2430000	545000	2570000	16600000	25400	22600000	1520000	1130000	9780000	2100000	993000	22700000	1500000	22600000	15100000	269000	417000	23300000	599000	475000	20000000	280000	2450000	537000	22200000	17200000	1400000	33600000
131	P16615	AT2A2_HUMAN	Sarcoplasmic/endoplasmic reticulum calcium ATPase 2	ATP2A2	114757	175.452	62	41	90600000	283000000	3180000	73400000	5420000	240000000	7730000	55800000	288000000	89400000	169000000	32200000	14500000	52800000	245000000	3770000	8120000	199000000	55600000	94600000	59600000	7620000	246000000	80400000	19600000	299000000	241000000	64200000	5810000	119000000	61600000	133000000	20900000	7490000	221000000	71300000	67200000	20300000	204000000	122000000	14500000	269000000	20900000	15500000	48300000	256000000	42800000	238000000	1820000	94400000	154000000	55100000	24200000	198000000	11700000	6980000	14400000	193000000	66600000	117000000	7540000	38200000	215000000	20000000	228000000	56900000	194000000	5490000	27400000	165000000	71100000	16100000	224000000	54100000	24300000	223000000	26800000	74400000	203000000	120000000	1340000	47500000	239000000	61100000	243000000	14100000	27800000	48700000	323000000	98700000	203000000	87600000	18700000	2610000	79700000	272000000	11300000	64300000	297000000	188000000	267000000	29100000	64300000	66400000	223000000	1900000	55200000	18300000	248000000	169000000	31000000	70000000	321000000	21200000	338000000	91400000	282000000	53000000	30600000	172000000	9710000	3000000	85500	115000000	63100000	81100000	4110000	5530000	11500000	52200000	57000000	11600000	1770000	1390000	56900000	170000000	108000000	1650000	93800000	49100000	4440000	3130000	124000000	149000000	46400000	2700000	49800000	72300000	170000000	3190000	71800000	27700000	7270000	174000000	2670000	195000000	30100000	26800000	149000000	8050000	18200000	179000000	8700000	165000000	151000000	10900000	16900000	181000000	16700000	298000	175000000	7890000	3120000	13400000	206000000	162000000	682000	185000000
158	P11498	PYC_HUMAN	Pyruvate carboxylase, mitochondrial	PC	129634	145.418	61	61	38600000	111000000	2400000	31400000	2360000	94300000	41900000	906000	107000000	44100000	86000000	19600000	40700000	19500000	88900000	1160000	36300000	55800000	4020000	52100000	26400000	61400000	68300000	1000000	3330000	113000000	95500000	38500000	39900000	54800000	35400000	84200000	81900000	6220000	74200000	38200000	56800000	391000	74500000	62200000	56100	65900000	27100000	2020000	39600000	105000000	31200000	131000000	8600000	51200000	89000000	33600000	55900000	75400000	2110000	1310000	2660000	64900000	2390000	52100000	1670000	1180000	123000000	2120000	103000000	3080000	84900000	1440000	3140000	101000000	3220000	5190000	80900000	33500000	59000000	92300000	56000000	380000	60300000	70800000	408000	26600000	89000000	361000	75800000	55100000	2410000	2120000	115000000	45300000	96800000	1750000	6810000	2890000	82600000	167000000	40300000	45400000	146000000	106000000	165000000	55700000	2200000	63600000	140000000	18100000	106000000	20400000	167000000	121000000	106000000	8870000	165000000	99100000	175000000	58500000	162000000	11600000	3370000	126000000	7490000	156000	105000	69800000	33900000	43100000	270000	8570000	15800000	26800000	36000000	63700000	527000	320000	5520000	91300000	54600000	581000	46100000	22500000			46700000	171000000	2390000	3120000	3040000	38000000	76500000	1510000	59400000	56700000	965000	104000000	2930000	57000000	48400000	1750000	72600000	57400000	4050000	79600000	5270000	51300000	62200000	2440000	3360000	90300000	2950000		88400000	113000	1280000	1520000	76700000	79400000	92200	56100000
188	Q8WXG6	MADD_HUMAN	MAP kinase-activating death domain protein	MADD	183303	163.196	61	61	26200000	44700000	90800	17600000	10200000	48800000	12800000	9500000	47700000	20500000	34000000	6080000	19300000	13200000	61500000	2200000	22600000	39500000	15300000	21400000	26200000	17800000	46300000	22100000	12100000	48500000	46600000	19900000	16100000	20400000	31200000	29000000	28000000	24300000	44000000	29200000	22600000	19100000	41800000	30300000	7370000	43900000	4220000	13100000	27800000	40400000	11600000	49400000	8700000	16500000	34300000	18500000	23300000	36900000	3020000	3800000	19400000	44900000	20600000	25200000	4100000	15400000	53800000	9680000	59500000	14000000	57000000	1670000	3560000	55600000	13000000	12600000	46200000	17800000	28200000	49200000	17100000	8910000	40700000	32700000	213000	28400000	41000000	6390000	57900000	29100000	18200000	8320000	53600000	29000000	41300000	15500000	8470000	5670000	33000000	79700000	18400000	22700000	171000000	47900000	163000000	39000000	32100000	60000000	174000000	1370000	36800000	39600000	134000000	79700000	45400000	30700000	139000000	38800000	153000000	44600000	121000000	20800000	22500000	45100000	4260000	579000		33200000	14200000	25200000	2690000	3240000	5450000	14400000	21100000	12600000	1760000	3160000	23200000	44200000	26700000	395000	22300000	20300000	1210000	993000	31100000	27300000	13200000	934000	31900000	19800000	50400000	1280000	29300000	27700000	5310000	50900000	1250000	47500000	23600000	17400000	45700000	8600000	2490000	47300000	3680000	43300000	40600000	654000	5930000	50100000	1290000		53800000	4680000	785000	1600000	48200000	40400000	3530000	40900000
211	O00468	AGRIN_HUMAN	Agrin	AGRN	217320	196.827	61	61	15500000	73400000	6640000	23100000	9310000	21100000	6720000	24700000	17900000	19900000	11000000	29400000	10600000	22200000	25800000	24100000	15000000	15900000	35900000	15900000	28500000	15500000	20400000	43000000	19500000	24600000	25900000	37500000	15500000	32700000	40200000	14000000	18700000	27100000	14900000	42200000	45500000	21200000	11100000	27100000	34400000	9160000	23900000	21400000	31300000	21700000	35700000	33400000	30700000	21100000	19500000	39400000	33700000	21900000	25900000	24900000	19800000	12800000	36800000	22400000	43700000	34400000	21000000	27600000	14500000	41900000	16900000	30600000	26300000	37100000	46600000	23400000	16600000	54900000	24600000	27100000	32500000	40000000	17000000	23400000	12500000	21500000	44300000	32800000	14400000	25900000	23000000	23700000	42300000	19500000	21600000	39700000	34500000	57400000	68800000	35200000	59500000	65600000	28800000	51200000	36700000	95800000	48000000	67700000	35800000	7370000	50900000	78200000	35600000	64800000	81600000	79300000	39900000	74500000	58400000	61400000	43400000	51600000	67800000	63800000	7530000	7340000	18800000	13000000	12700000	11100000	5750000	27400000	7970000	7210000	12800000	33000000	4920000	9790000	28400000	29100000	13000000	9860000	17800000	19600000	6690000	6950000	16700000	21400000	16700000	2630000	34000000	13400000	22700000	11900000	17600000	16500000	36700000	18400000	12800000	21600000	16200000	26100000	26200000	12300000	17500000	14700000	6810000	16300000	17800000	16600000	12100000	23500000	14600000	2940000	19100000	6120000	7160000	10600000	19300000	18100000	9090000	17700000
213	Q8IZQ1	WDFY3_HUMAN	WD repeat and FYVE domain-containing protein 3	WDFY3	395258	73.5847	61	61	4680000	9210000	485000	1340000	3350000	11000000	1770000	730000	88000000	4290000	12400000	1930000	9130000	347000	39700000	1150000	672000	19400000	1000000	4590000	703000	406000	37400000	3070000	4660000	52300000	54400000	3740000	2150000	17600000	1960000	16700000	7120000	4580000	60900000	2260000	767000	2130000	85800000	6050000	2030000	24600000	213000	2990000	5020000	56600000	1310000	35600000	445000	11900000	63600000	2000000	4070000	81600000	1260000	1820000	1890000	18300000	4450000	21500000	1580000	448000	50100000	549000	54700000	2530000	18800000	27400	1690000	13500000	12300000	1250000	58900000	6100000	10300000	32600000	1060000	2110000	18900000	20300000		1990000	59900000	1390000	64000000	4660000	250000	693000	90400000	9050000	25100000	4780000	1660000	3200000	11600000	90600000	8130000	8560000	72600000	29700000	87500000	19300000	12700000	6260000	51300000	347000	18700000	13600000	64800000	23100000	23600000	10800000	82000000	10600000	45700000	25000000	55800000	6060000	2080000	46400000	133000		170000	4460000	1770000	4690000	1860000		1260000	469000	3950000	5410000	1260000	3880000	3880000	8340000	4090000	25400	3720000	2220000	3340000	1770000	3710000	159000000	1790000	593000	1560000	2460000	6830000	328000	1290000	299000		6300000		8400000	2260000	1280000	5040000	4710000	462000	11300000	244000	19700000	7740000	141000	685000	9110000	621000	314000	12500000	925000	920000	1370000	22600000	22900000	801000	33500000
159	Q96PV0	SYGP1_HUMAN	Ras/Rap GTPase-activating protein SynGAP	SYNGAP1	148284	164.772	61	56	34500000	228000000	437000	3670000	1090000	177000000	9920000	1490000	211000000	33000000	87600000	9130000	10700000	2400000	194000000	5020000	819000	137000000	7970000	29000000	9080000	15000000	168000000	6680000	9920000	206000000	114000000	18200000	8710000	42900000	19400000	66800000	14600000	4120000	106000000	5210000	4270000	3190000	143000000	43100000	1480000	114000000	376000	7950000	11800000	127000000	3740000	121000000	1410000	32900000	124000000	15100000	19500000	68000000	6180000	8500000	12300000	121000000	11600000	41100000	14700000	13300000	149000000	711000	125000000	25300000	87800000	10900000	2220000	93900000	9060000	105000	113000000	5080000	4380000	126000000	35700000	1940000	89500000	41400000	12300000	8030000	129000000	8020000	140000000	7200000	2070000	29600000	247000000	58800000	117000000	2870000	551000	8010000	24500000	155000000	6810000	12400000	214000000	96800000	197000000	26900000	42100000	15400000	114000000		15300000	22300000	195000000	115000000	11200000	36500000	182000000	7380000	230000000	19900000	210000000	13100000	16100000	90300000	1910000	2050000	315000	58300000	38900000	25900000	1040000	6220000	3700000	25300000	38800000	2970000	2890000	2960000	7530000	99400000	65700000	1180000	29100000	5280000	1050000	757000	73000000	25500000	6360000	587000	13700000	37700000	83000000	2850000	16100000	2980000	6580000	48400000	4720000	112000000	6200000	6660000	74600000	1730000	3340000	79900000	4850000	89900000	64200000	441000	3220000	108000000	3580000		83100000	2100000	552000	2930000	93800000	69500000	364000	103000000
170	Q9H4G0	E41L1_HUMAN	Band 4.1-like protein 1	EPB41L1	98502.9	190.33	61	56	121000000	312000000	11200000	126000000	39600000	293000000	61800000	36200000	297000000	129000000	242000000	75500000	81100000	71400000	304000000	10500000	55900000	182000000	88500000	125000000	85300000	52400000	211000000	86500000	60700000	265000000	265000000	110000000	84000000	131000000	102000000	188000000	95000000	85100000	254000000	118000000	111000000	35300000	234000000	148000000	31700000	204000000	43400000	89500000	102000000	243000000	95900000	225000000	29700000	122000000	209000000	66100000	95000000	182000000	48500000	28800000	44500000	175000000	77100000	133000000	8190000	88600000	215000000	11900000	293000000	88300000	177000000	8300000	29900000	168000000	81000000	21700000	290000000	101000000	114000000	225000000	54100000	78000000	232000000	124000000	6840000	113000000	212000000	33400000	301000000	105000000	91600000	72500000	285000000	122000000	205000000	86800000	19000000	15100000	123000000	238000000	97300000	91400000	247000000	196000000	279000000	157000000	65600000	125000000	238000000	19400000	143000000	90200000	291000000	174000000	125000000	81500000	356000000	120000000	340000000	185000000	316000000	95300000	67300000	176000000	125000000	4720000	75000000	152000000	96000000	110000000	16500000	33400000	62100000	84200000	91100000	68800000	4250000	28900000	143000000	217000000	144000000	61300000	109000000	119000000	20200000	6490000	140000000	241000000	116000000	127000000	105000000	129000000	220000000	31800000	209000000	111000000	81900000	215000000	12700000	200000000	81100000	51500000	200000000	65900000	85300000	203000000	134000000	195000000	163000000	62700000	61900000	223000000	38300000	3220000	220000000	30000000	43700000	51700000	212000000	183000000	39900000	199000000
208	Q13332	PTPRS_HUMAN	Receptor-type tyrosine-protein phosphatase S	PTPRS	217041	152.961	61	44	22200000	46200000	2910000	6790000	3240000	43200000	1950000	6060000	70200000	13300000	29100000	3910000	4150000	3840000	57700000	2790000	2240000	56500000	10300000	15800000	7800000	4620000	56700000	17600000	2130000	83100000	59500000	18200000	8220000	27800000	16300000	36100000	10400000	9720000	48900000	16400000	18700000	5920000	39500000	23400000	1990000	75600000	9500000	5120000	11800000	68600000	13100000	42400000	22600000	23200000	44600000	8880000	6730000	48100000	8670000	2160000	8480000	56000000	17400000	19100000	6510000	12400000	56900000	1580000	61800000	18700000	46700000	1930000	2750000	36700000	10800000	2360000	72900000	10900000	9070000	71200000	10200000	6950000	71800000	20900000	848000	7600000	60200000	5370000	85200000	12100000	2250000	8880000	94700000	15400000	73600000	9030000	1600000	5470000	25600000	62300000	15000000	11500000	93400000	51600000	79200000	22200000	12200000	22800000	113000000	2330000	16200000	6480000	137000000	52300000	15300000	69300000	163000000	12300000	155000000	23200000	139000000	26400000	9440000	71400000	4280000	1670000	406000	19900000	9730000	19800000	518000	4520000	1920000	4860000	9180000	5760000	317000	1220000	8460000	35600000	23100000	3660000	15400000	3950000	143000	729000	22000000	30600000	10200000	3320000	20900000	13300000	32900000	1240000	18600000	6980000	7270000	42200000	5120000	58900000	17100000	2390000	32600000	4640000	5970000	29200000	2880000	35200000	25600000	2870000	5490000	36700000	4850000	363000	30700000	92700	675000	4110000	32300000	27400000	784000	36700000
185	Q16891	MIC60_HUMAN	MICOS complex subunit MIC60	IMMT	83677.9	170.9	60	60	129000000	379000000	1310000	55800000	4540000	245000000	12000000	29200000	307000000	129000000	188000000	20100000	969000	52700000	255000000	47300000	17600000	235000000	47600000	128000000	18100000	1340000	264000000	85400000	12000000	393000000	277000000	48300000	1980000	183000000	37900000	132000000	2310000	3440000	277000000	20800000	40000000	12500000	249000000	159000000	16100000	217000000	17200000	10100000	30200000	327000000	15900000	376000000	50400000	106000000	152000000	44900000	5140000	289000000	32200000	8740000	4160000	229000000	49400000	113000000	18300000	22100000	253000000	4880000	269000000	27900000	232000000	61200000	25800000	198000000	99200000	3970000	276000000	59900000	7630000	270000000	3820000	87500000	160000000	160000000	6530000	22800000	311000000	220000000	270000000	5270000	11500000	57400000	413000000	132000000	266000000	94000000	31700000	11200000	44000000	321000000	3400000	62700000	357000000	227000000	345000000	13500000	81600000	56000000	318000000	1060000	40000000	6280000	286000000	234000000	8600000	52300000	372000000	16000000	434000000	106000000	356000000	133000000	10200000	280000000	4150000	9960000	2210000	173000000	92600000	147000000	3850000	8330000	13700000	74400000	90100000	4250000	1880000	1640000	32300000	214000000	153000000	5060000	130000000	35100000	902000	2680000	141000000	417000000	21800000	3080000	22100000	108000000	168000000	12100000	55800000	5200000	46200000	330000000	11300000	239000000	8620000	21500000	200000000	801000	12400000	220000000	8670000	197000000	184000000	9650000	27000000	218000000	9770000	1590000	236000000	6090000	1140000	8390000	242000000	220000000	4250000	260000000
195	P29144	TPP2_HUMAN	Tripeptidyl-peptidase 2	TPP2	138350	170.722	60	60	29900000	28200000	25800000	19000000	33400000	5800000	23300000	25200000	14900000	49000000	21100000	13700000	48300000	13500000	16600000	31400000	41000000	11100000	16900000	24700000	15500000	20700000	9820000	9480000	45700000	24500000	17600000	25600000	48300000	32400000	23500000	37700000	53300000	50300000	20500000	21700000	22900000	51300000	23900000	34400000	39900000	35800000	29900000	49700000	16500000	21100000	25000000	11300000	53400000	31800000	40700000	17200000	67400000	23500000	20200000	43800000	49300000	10300000	12700000	29200000	54500000	16200000	11600000	39700000	16000000	20500000	13700000	75200000	21900000	53700000	24900000	51800000	14200000	21400000	74900000	10100000	47000000	15200000	35400000	39500000	22800000	10200000	15000000	8260000	17800000	57300000	63400000	17400000	31400000	25000000	16500000	16000000	59500000	59800000	26800000	30800000	92100000	31500000	26300000	67000000	53100000	105000000	42300000	47100000	36000000	23400000	38000000	77200000	29100000	72100000	113000000	45100000	32500000	96300000	66700000	40900000	25200000	41800000	70700000	72600000	45900000	50400000	26200000	27200000	19300000	9940000	23300000	52000000	21300000	12700000	16600000	52200000	20500000	37700000	25100000	16800000	14500000	32800000	24500000	27200000	13700000	21400000	2910000	70300000	17900000	50300000	20200000	20900000	14200000	57900000	28800000	49900000	22200000	16600000	32900000	9440000	22600000	14000000	19900000	28000000	19900000	2010000	32000000	16700000	2460000	23300000	24800000	18700000	18400000	34600000	19700000	33600000	29700000	15000000	5020000	16200000	30600000	15100000
226	Q9H3S7	PTN23_HUMAN	Tyrosine-protein phosphatase non-receptor type 23	PTPN23	178974	130.782	60	60	30100000	79800000		20700000	990000	65900000	10400000	339000	77900000	30000000	30600000	361000	17200000	1110000	93600000	210000	5370000	52900000	2210000	33800000	6220000	10300000	70500000	11000000	1800000	93400000	72100000	24400000	40200000	41800000	37400000	34900000	35900000	3300000	86000000	34500000	46300000	644000	74900000	68900000	2200000	71400000	74800	1160000	13800000	77400000	8860000	76700000	3670000	33100000	74300000	12300000	47900000	63000000	558000	1320000	4210000	54400000	6260000	20200000	354000	4150000	69100000	1160000	59400000	17400000	60800000		1550000	94100000	2290000	1880000	62200000	6310000	103000000	76400000	10100000	2190000	180000000	79200000		15200000	72800000	398000	69700000	13700000	4420000	2880000	86100000	11100000	66300000	5480000	865000	1050000	48200000	93300000	4650000	7540000	97500000	84400000	100000000	20700000	4470000	13000000	87600000	2660000	17600000	15800000	95700000	96100000	87400000	8390000	121000000	103000000	139000000	48400000	134000000	6540000	5130000	90200000	4520000		40600	78700000	28500000	30000000	93000		238000	14200000	46200000	11400000		161000	3260000	226000000	43600000		33000000	54000000			39000000	768000000	4210000	879000	8370000	24200000	51200000		14700000	8460000	2380000	128000000		57300000	51200000	44800000	159000000	5570000	1410000	37700000	2490000	44400000	48200000	34000000	3870000	48300000	548000		42300000	1550000	1270000	1150000	39600000	42500000	275000	38200000
119	P61764	STXB1_HUMAN	Syntaxin-binding protein 1	STXBP1	67568.7	211.484	60	59	756000000	2260000000	120000000	1220000000	411000000	2210000000	803000000	795000000	1510000000	858000000	1350000000	419000000	901000000	475000000	2070000000	131000000	748000000	947000000	817000000	824000000	1040000000	719000000	1130000000	616000000	337000000	1410000000	1650000000	1550000000	620000000	939000000	1370000000	786000000	920000000	465000000	1590000000	1170000000	1370000000	287000000	1200000000	956000000	168000000	1110000000	394000000	370000000	1380000000	1610000000	917000000	1130000000	1140000000	768000000	1100000000	927000000	1000000000	683000000	84200000	38200000	470000000	884000000	1140000000	910000000	25500000	1170000000	1240000000	195000000	2190000000	1230000000	1040000000	46000000	398000000	975000000	332000000	265000000	1710000000	1190000000	848000000	967000000	706000000	490000000	1450000000	746000000	19900000	1310000000	1110000000	114000000	1900000000	1040000000	426000000	239000000	1620000000	786000000	1200000000	702000000	152000000	80100000	1420000000	1120000000	297000000	541000000	1020000000	962000000	1350000000	833000000	235000000	1600000000	1250000000	203000000	1250000000	444000000	1210000000	924000000	722000000	1240000000	1700000000	747000000	1130000000	1170000000	1460000000	619000000	449000000	1050000000	259000000	1180000	35000000	744000000	549000000	570000000	117000000	265000000	483000000	449000000	470000000	824000000	21000000	195000000	1390000000	1330000000	804000000	45000000	747000000	1020000000	76400000	22100000	753000000	1070000000	1160000000	148000000	1960000000	612000000	1200000000	19600000	2680000000	699000000	128000000	1180000000	32200000	771000000	1320000000	1100000000	1080000000	450000000	781000000	1010000000	1470000000	1110000000	887000000	177000000	319000000	1100000000	218000000	7000000	1130000000	165000000	47800000	400000000	964000000	938000000	92500000	782000000
166	Q92752	TENR_HUMAN	Tenascin-R	TNR	149562	209.044	60	59	224000000	458000000	353000000	429000000	387000000	117000000	313000000	632000000	104000000	245000000	87000000	433000000	271000000	428000000	121000000	262000000	405000000	69300000	458000000	241000000	468000000	310000000	101000000	462000000	367000000	106000000	111000000	477000000	282000000	273000000	596000000	104000000	409000000	335000000	94000000	464000000	497000000	331000000	120000000	280000000	400000000	159000000	455000000	397000000	440000000	111000000	466000000	109000000	460000000	238000000	102000000	436000000	351000000	112000000	436000000	239000000	483000000	72700000	559000000	278000000	368000000	654000000	96400000	402000000	154000000	746000000	88200000	294000000	369000000	344000000	585000000	339000000	104000000	562000000	369000000	91400000	458000000	539000000	83700000	269000000	358000000	416000000	104000000	311000000	108000000	455000000	380000000	722000000	145000000	240000000	93100000	487000000	391000000	309000000	564000000	147000000	374000000	437000000	177000000	355000000	167000000	407000000	674000000	585000000	163000000	282000000	511000000	430000000	161000000	339000000	442000000	628000000	175000000	308000000	194000000	497000000	162000000	564000000	545000000	514000000	153000000	118000000	271000000	78100000	230000000	164000000	89200000	286000000	355000000	190000000	200000000	186000000	75000000	252000000	845000000	235000000	234000000	351000000	329000000	484000000	109000000	113000000	115000000	308000000	811000000	182000000	1150000000	273000000	170000000	220000000	959000000	205000000	598000000	337000000	482000000	170000000	579000000	730000000	190000000	158000000	592000000	134000000	526000000	153000000	109000000	524000000	370000000	201000000	433000000	135000000	160000000	154000000	95700000	535000000	163000000	177000000	342000000	181000000
132	Q92598	HS105_HUMAN	Heat shock protein 105 kDa	HSPH1	96864.9	212.4	60	55	93000000	136000000	173000000	58000000	188000000	98500000	139000000	96300000	37400000	97800000	94600000	67900000	155000000	70900000	29500000	180000000	206000000	23500000	86800000	101000000	87500000	135000000	31400000	76400000	210000000	36100000	63500000	81600000	187000000	125000000	111000000	57600000	187000000	234000000	87800000	77800000	98200000	182000000	46300000	116000000	213000000	67300000	74400000	188000000	72200000	41600000	96200000	31500000	97900000	92600000	67100000	77000000	186000000	43500000	59800000	120000000	223000000	29900000	80300000	121000000	103000000	82400000	67600000	203000000	125000000	109000000	44800000	183000000	82000000	172000000	89000000	210000000	46500000	122000000	165000000	39100000	193000000	96500000	106000000	117000000	113000000	74100000	31600000	40600000	118000000	206000000	219000000	92000000	49800000	93700000	74000000	87600000	178000000	178000000	126000000	73300000	310000000	146000000	88400000	212000000	125000000	399000000	155000000	97900000	186000000	143000000	117000000	349000000	115000000	170000000	372000000	177000000	167000000	204000000	158000000	129000000	129000000	82400000	267000000	288000000	291000000	111000000	117000000	32700000	79800000	16400000	187000000	340000000	52100000	58700000	77300000	287000000	102000000	268000000	141000000	74800000	80700000	66200000	110000000	101000000	107000000	131000000	33500000	110000000	94100000	255000000	113000000	91500000	45500000	254000000	130000000	315000000	112000000	125000000	55400000	37900000	77700000	82000000	49600000	189000000	75500000	38300000	79600000	31700000	36900000	58900000	91900000	42500000	70000000	139000000	37000000	207000000	157000000	66500000	29700000	43600000	159000000	44600000
175	O95757	HS74L_HUMAN	Heat shock 70 kDa protein 4L	HSPA4L	94512.5	192.47	60	54	60000000	117000000	56800000	55500000	78000000	104000000	94400000	32700000	41600000	96100000	100000000	35500000	148000000	38300000	41000000	52000000	142000000	25200000	48200000	71500000	74700000	110000000	22900000	42300000	74300000	43200000	70800000	67500000	121000000	91100000	65600000	38200000	150000000	111000000	76700000	47900000	68200000	82900000	40300000	86300000	47000000	43000000	32700000	72800000	49600000	53900000	49700000	44300000	78000000	63300000	69100000	38500000	120000000	28100000	17400000	53800000	93800000	23500000	49100000	92200000	38700000	35500000	60100000	54100000	101000000	50100000	30500000	50700000	26700000	105000000	37800000	54400000	49200000	62000000	147000000	42600000	112000000	36500000	72300000	62600000	29500000	38900000	30900000	15700000	103000000	150000000	155000000	40400000	56500000	57500000	81000000	34700000	59400000	62400000	62500000	51800000	134000000	75600000	45700000	115000000	139000000	188000000	35500000	87200000	104000000	47100000	75800000	140000000	120000000	112000000	154000000	69800000	156000000	126000000	127000000	89000000	73000000	50500000	117000000	152000000	94600000	41900000	33800000	49400000	49500000	35300000	60800000	112000000	25800000	36100000	32200000	118000000	31300000	95400000	64200000	75700000	45900000	15700000	71800000	34200000	34700000	37700000	47900000	86800000	50700000	125000000	76100000	63300000	73600000	71900000	103000000	164000000	37800000	101000000	23600000	69900000	38800000	24600000	57700000	84000000	26400000	66200000	34100000	30200000	60700000	13000000	25200000	76400000	20200000	37000000	64800000	80200000	54300000	15000000	58400000	73700000	62600000	37700000
138	P08670	VIME_HUMAN	Vimentin	VIM	53651.7	204.729	60	48	476000000	994000000	678000000	747000000	345000000	653000000	313000000	851000000	376000000	459000000	506000000	1110000000	1130000000	1200000000	571000000	674000000	397000000	530000000	599000000	465000000	469000000	424000000	355000000	517000000	523000000	362000000	522000000	449000000	584000000	574000000	432000000	377000000	567000000	327000000	491000000	536000000	503000000	395000000	352000000	555000000	446000000	282000000	631000000	359000000	520000000	448000000	426000000	250000000	421000000	441000000	893000000	701000000	578000000	427000000	957000000	299000000	461000000	274000000	496000000	547000000	1260000000	393000000	306000000	576000000	541000000	581000000	272000000	266000000	577000000	571000000	1090000000	408000000	458000000	328000000	493000000	403000000	1630000000	526000000	1750000000	480000000	911000000	314000000	337000000	2590000000	413000000	305000000	434000000	476000000	548000000	451000000	343000000	526000000	815000000	657000000	343000000	580000000	709000000	690000000	481000000	608000000	775000000	482000000	562000000	440000000	544000000	720000000	480000000	337000000	594000000	580000000	574000000	401000000	370000000	664000000	528000000	564000000	241000000	548000000	525000000	967000000	461000000	378000000	651000000	606000000	476000000	341000000	291000000	734000000	847000000	457000000	423000000	508000000	323000000	618000000	935000000	1670000000	587000000	809000000	663000000	438000000	225000000	516000000	185000000	3340000000	1000000000	318000000	574000000	539000000	540000000	921000000	595000000	464000000	1790000000	833000000	936000000	315000000	396000000	408000000	1140000000	363000000	441000000	247000000	401000000	297000000	308000000	1560000000	654000000	328000000	1130000000	315000000	480000000	283000000	347000000	911000000	307000000	674000000	540000000	406000000
168	Q10567	AP1B1_HUMAN	AP-1 complex subunit beta-1	AP1B1	104607	200.038	60	29	86600000	282000000	84000000	164000000	122000000	145000000	98600000	231000000	97800000	96700000	119000000	165000000	219000000	168000000	153000000	183000000	182000000	67600000	201000000	121000000	222000000	101000000	106000000	202000000	177000000	95500000	102000000	259000000	132000000	137000000	296000000	75200000	186000000	183000000	115000000	176000000	225000000	153000000	81200000	140000000	132000000	121000000	142000000	163000000	205000000	100000000	214000000	78400000	204000000	112000000	83500000	207000000	190000000	79100000	130000000	87800000	131000000	82900000	239000000	143000000	170000000	232000000	100000000	163000000	180000000	281000000	90300000	173000000	160000000	189000000	183000000	122000000	107000000	239000000	179000000	89900000	225000000	188000000	153000000	125000000	107000000	205000000	98700000	96100000	146000000	153000000	157000000	198000000	122000000	106000000	92200000	209000000	174000000	196000000	300000000	188000000	160000000	238000000	424000000	373000000	285000000	262000000	236000000	303000000	258000000	68700000	305000000	212000000	209000000	231000000	311000000	406000000	243000000	279000000	315000000	295000000	339000000	200000000	222000000	350000000	88300000	30500000	71300000	49100000	81400000	32600000	64200000	149000000	119000000	62800000	80000000	103000000	34200000	95800000	236000000	81200000	74200000	86000000	108000000	174000000	43300000	118000000	57300000	71400000	199000000	195000000	306000000	103000000	75600000	110000000	367000000	209000000	203000000	107000000	122000000	74600000	181000000	181000000	69900000	57600000	153000000	56500000	215000000	74200000	57900000	71200000	157000000	82500000	140000000	26000000	64700000	94100000	70900000	104000000	61600000	71300000	96600000	83300000
145	P08238	HS90B_HUMAN	Heat shock protein HSP 90-beta	HSP90AB1	83264.2	212.415	60	15	365000000	541000000	304000000	250000000	397000000	653000000	613000000	191000000	358000000	380000000	643000000	218000000	713000000	180000000	445000000	245000000	754000000	169000000	199000000	367000000	318000000	587000000	174000000	140000000	295000000	257000000	424000000	303000000	634000000	439000000	359000000	501000000	979000000	695000000	597000000	243000000	364000000	245000000	302000000	454000000	91100000	430000000	207000000	278000000	303000000	449000000	295000000	308000000	434000000	360000000	602000000	266000000	818000000	181000000	95700000	72600000	542000000	156000000	179000000	456000000	77200000	187000000	486000000	169000000	762000000	275000000	467000000	71200000	142000000	460000000	160000000	157000000	494000000	265000000	702000000	384000000	681000000	151000000	687000000	369000000	87200000	257000000	245000000	123000000	871000000	835000000	370000000	116000000	396000000	364000000	494000000	197000000	261000000	127000000	276000000	593000000	668000000	321000000	248000000	465000000	689000000	909000000	167000000	292000000	684000000	402000000	337000000	593000000	635000000	467000000	856000000	284000000	759000000	701000000	339000000	350000000	496000000	276000000	404000000	519000000	382000000	21400000	247000000	383000000	252000000	216000000	204000000	334000000	100000000	230000000	246000000	966000000	97400000	345000000	279000000	734000000	517000000	48400000	389000000	247000000	138000000	107000000	425000000	721000000	211000000	370000000	283000000	297000000	690000000	144000000	527000000	844000000	128000000	818000000	62500000	305000000	304000000	144000000	582000000	677000000	150000000	576000000	188000000	335000000	449000000	124000000	122000000	607000000	98200000	89100000	459000000	271000000	158000000	112000000	280000000	653000000	227000000	315000000
172	P02787	TRFE_HUMAN	Serotransferrin	TF	77049.9	204.414	59	57	236000000	69500000	558000000	44800000	506000000	17700000	428000000	161000000	28800000	202000000	77200000	63400000	396000000	79200000	12100000	881000000	666000000	13100000	88300000	207000000	93600000	336000000	20200000	63700000	255000000	31900000	26300000	126000000	425000000	309000000	123000000	41200000	503000000	467000000	61400000	71700000	163000000	407000000	34300000	247000000	339000000	76000000	154000000	500000000	68400000	24200000	160000000	16900000	331000000	104000000	46800000	89300000	526000000	35700000	106000000	300000000	594000000	18700000	133000000	134000000	220000000	136000000	19800000	233000000	30200000	77000000	49100000	357000000	223000000	257000000	197000000	284000000	36800000	183000000	712000000	17300000	275000000	173000000	16400000	219000000	295000000	98100000	67100000	47300000	26000000	171000000	478000000	207000000	35900000	197000000	72200000	80100000	383000000	276000000	218000000	42500000	658000000	118000000	37400000	329000000	140000000	239000000	164000000	285000000	60100000	878000000	168000000	153000000	59700000	259000000	578000000	238000000	46600000	125000000	86700000	123000000	26600000	207000000	867000000	260000000	570000000	1090000000	840000000	11700000	142000000	14600000	337000000	299000000	54300000	82900000	121000000	341000000	97700000	339000000	111000000	24800000	18100000	148000000	161000000	97400000	113000000	93700000	4760000	74000000	93100000	1030000000	159000000	156000000	8960000	520000000	132000000	376000000	128000000	35100000	131000000	34600000	106000000	72200000	19200000	333000000	90200000	10800000	227000000	8800000	8040000	150000000	89600000	21800000	76300000	380000000	19900000	480000000	160000000	74200000	20000000	17500000	248000000	28700000
203	Q8WUM4	PDC6I_HUMAN	Programmed cell death 6-interacting protein	PDCD6IP	96023.2	187.343	59	57	35600000	37800000	54500000	17100000	78600000	63400000	66300000	20000000	33400000	34200000	53800000	24100000	82200000	19700000	48500000	47000000	101000000	24100000	23400000	30600000	19500000	54700000	36400000	22000000	71300000	34000000	36200000	42300000	81500000	72800000	44400000	53300000	87200000	110000000	54400000	28400000	39600000	78300000	33100000	64500000	26800000	31200000	22200000	90600000	41200000	83500000	22000000	38400000	30700000	48500000	31700000	36100000	80300000	64100000	17200000	27400000	84600000	29800000	47800000	66600000	18000000	27800000	43600000	38600000	124000000	37600000	36200000	31100000	21700000	108000000	35300000	40400000	39400000	117000000	102000000	36900000	100000000	17700000	96800000	61400000	12600000	25200000	37700000	11400000	135000000	90700000	98700000	21400000	68800000	40100000	40900000	22500000	72000000	62700000	93500000	97600000	125000000	67400000	127000000	141000000	93700000	153000000	50200000	113000000	136000000	47100000	42700000	176000000	156000000	155000000	191000000	85600000	191000000	159000000	133000000	59000000	151000000	59300000	103000000	164000000	67400000	13800000	20500000	27500000	19100000	21200000	25400000	40900000	14000000	16800000	29000000	73300000	10200000	46500000	39400000	60200000	41200000	3710000	31300000	30700000	18400000	12300000	29100000	55300000	40700000	44600000	54700000	31100000	41000000	21500000	51900000	110000000	13900000	60700000	2400000	40100000	26200000	15300000	39500000	36600000	14800000	36200000	31100000	28600000	34100000	17100000	18600000	43000000	16800000	6380000	42500000	43300000	19500000	18600000	28400000	48100000	36000000	38000000
232	O75146	HIP1R_HUMAN	Huntingtin-interacting protein 1-related protein	HIP1R	119388	131.766	59	56	12400000	57100000	971000	6550000	1380000	31500000	3040000	259000	37400000	9300000	27500000	5010000	10500000	2020000	38500000	1630000	1990000	25600000	1580000	7220000	6960000	3520000	25400000	1690000	2980000	34600000	28000000	9370000	12300000	23100000	8150000	29300000	21900000	1270000	41100000	5670000	18800000	3490000	28400000	30300000	3360000	35600000	4840000	2620000	15700000	37900000	5010000	20600000	28100000	19400000	33900000	10800000	18100000	25000000	2590000	1110000	2130000	12300000	1920000	19500000	1610000	6410000	27900000	2060000	34800000	7640000	22700000	2130000	3000000	37700000	1260000	3760000	39300000	155000	18200000	39800000	2800000	1080000	30800000	25000000	482000	957000	32000000	2650000	44500000	6660000	5040000	6440000	53600000	11800000	34700000	2330000	1250000	4240000	10900000	67400000	14600000	14900000	56900000	41300000	71300000	12500000	5380000	6950000	74100000	1200000	31600000	2410000	61000000	40000000	21700000	10800000	83000000	18400000	71200000	21200000	70000000	15300000	7000000	60800000	10200000	2210000	1260000	18300000	8890000	12200000	1140000	5240000	375000	8480000	14700000	12300000	580000	654000	2020000	35000000	12900000	1760000	13000000	3450000	678000	1410000	12600000	53200000	2780000	3280000	9420000	10700000	21200000	21800000	8200000	4500000	3610000	28900000	1590000	22400000	6450000	2570000	22700000	3360000	5230000	16000000	2920000	18600000	23200000	1380000	1640000	21500000	2180000	714000	24600000	8450000	1320000	820000	15300000	13000000	2490000	26600000
196	O43491	E41L2_HUMAN	Band 4.1-like protein 2	EPB41L2	112588	190.713	59	51	95300000	259000000	34000000	88000000	187000000	133000000	153000000	102000000	134000000	117000000	207000000	103000000	173000000	106000000	138000000	30900000	259000000	73000000	124000000	101000000	107000000	191000000	99400000	78400000	58800000	126000000	128000000	122000000	120000000	137000000	116000000	201000000	187000000	222000000	160000000	87500000	135000000	147000000	148000000	139000000	44000000	113000000	159000000	249000000	104000000	130000000	97500000	108000000	33800000	120000000	144000000	129000000	181000000	152000000	105000000	13800000	194000000	69200000	116000000	158000000	29600000	111000000	112000000	47500000	161000000	143000000	97400000	16300000	79100000	178000000	109000000	165000000	130000000	126000000	208000000	100000000	197000000	91600000	178000000	115000000	15300000	93600000	135000000	122000000	160000000	178000000	262000000	82900000	151000000	125000000	124000000	103000000	84200000	27800000	118000000	148000000	118000000	119000000	131000000	190000000	193000000	340000000	91100000	147000000	197000000	48700000	118000000	202000000	126000000	241000000	262000000	169000000	167000000	172000000	187000000	141000000	145000000	58500000	97300000	234000000	311000000	15200000	42600000	96000000	89000000	85000000	90200000	296000000	53000000	72900000	101000000	156000000	43300000	174000000	157000000	151000000	101000000	55500000	180000000	117000000	114000000	15500000	61700000	281000000	114000000	302000000	137000000	149000000	110000000	41100000	200000000	296000000	93600000	224000000	12700000	102000000	104000000	64500000	137000000	190000000	73200000	95000000	111000000	110000000	82800000	91200000	84400000	125000000	87600000	15200000	98900000	155000000	36100000	81400000	93500000	122000000	44500000	115000000
235	P16157	ANK1_HUMAN	Ankyrin-1	ANK1	206265	128.651	59	49	30500000	84500000	495000	16200000	503000	29800000	5140000	25000000	45500000	33700000	68300000	37300000	8780000	13400000	62500000	1350000	3570000	30000000	15900000	14600000	45100000	3830000	32400000	112000000	2870000	70800000	83000000	85100000	11000000	147000000	15200000	55700000	9430000	3210000	50000000	65400000	20800000	4460000	86900000	33400000	4210000	69900000	8090000	908000	43600000	56500000	12600000	74400000	6330000	33400000	53300000	24200000	7850000	58800000	26700000	161000	3890000	38300000	16900000	161000000	1840000	99300000	83700000	5710000	78900000	67500000	47000000	723000	4420000	52500000	77200000	1880000	75000000	17800000	11000000	70800000	11500000	67500000	80600000	35800000	346000	27200000	87400000	90200000	54200000	18700000	3390000	29400000	90000000	35200000	97000000	78000000	8050000	2310000	41400000	111000000	6310000	84900000	79000000	42000000	157000000	15800000	45400000	111000000	118000000	1150000	51800000	8510000	82200000	52800000	18500000	33400000	113000000	16400000	109000000	143000000	91300000	30500000	8000000	63000000	1530000	530000	313000	30100000	84300000	16800000		2160000	3830000	6800000	14500000	209000000		2470000	4870000	43900000	23100000	343000	18500000	54200000			17200000	53300000	17900000	839000	80600000	86600000	51500000	982000	11100000	3070000	3580000	49800000	2220000	26700000	9000000	4440000	35800000	4740000	1780000	40500000	1490000	32900000	30100000	8540000	50800000	27800000	3430000	468000	42400000	744000		7720000	39800000	39900000	919000	37000000
160	Q9ULD0	OGDHL_HUMAN	2-oxoglutarate dehydrogenase-like, mitochondrial	OGDHL	114481	168.678	59	47	37800000	172000000	2110000	90600000	10100000	128000000	30000000	28200000	106000000	39100000	89200000	14500000	33700000	23700000	115000000	10900000	27200000	51000000	32700000	34800000	41500000	23000000	63000000	22500000	23200000	132000000	139000000	121000000	19800000	59900000	61000000	81000000	54600000	29700000	114000000	86800000	148000000	17700000	120000000	67700000	12400000	147000000	25800000	14600000	108000000	145000000	58000000	143000000	11500000	54500000	93800000	64100000	55500000	67800000	13500000	4770000	31100000	71500000	29000000	60200000	3480000	24100000	137000000	31100000	174000000	41000000	99300000	4510000	29300000	74600000	15700000	23700000	82600000	53700000	51800000	106000000	20900000	25700000	79200000	63500000	2860000	75000000	105000000	4200000	136000000	44500000	25100000	13500000	148000000	46900000	120000000	28000000	18100000	18500000	123000000	133000000	22300000	57200000	110000000	81600000	138000000	81300000	20000000	119000000	128000000	6420000	165000000	39600000	136000000	91700000	38500000	76900000	206000000	38700000	172000000	113000000	196000000	20900000	19600000	122000000	14700000	2750000	3550000	39800000	25900000	31200000	7910000	13100000	13100000	21200000	32700000	30000000	2870000	8240000	24400000	66900000	32100000	9680000	35700000	28300000	4800000	4330000	44000000	50300000	26700000	10500000	20900000	31100000	62600000	5030000	146000000	31400000	9800000	34300000	16500000	40800000	94100000	14200000	55400000	17900000	13700000	69900000	12400000	52200000	85600000	8520000	20800000	68700000	8600000	5840000	66300000	8130000	8350000	9950000	63800000	66600000	6410000	43700000
198	Q13367	AP3B2_HUMAN	AP-3 complex subunit beta-2	AP3B2	119059	170.588	59	47	44800000	129000000	1170000	34100000	7850000	99900000	33600000	28000000	86100000	37300000	73600000	11200000	39800000	14300000	118000000	5710000	35200000	56500000	28600000	52100000	28800000	31100000	75500000	38600000	15200000	79600000	99900000	44400000	41500000	70200000	55200000	48200000	67800000	41400000	85700000	44100000	59200000	6890000	75800000	71300000	750000	106000000	10500000	13300000	53700000	97400000	14300000	91900000	13400000	69100000	70000000	46300000	80900000	57400000	15500000	1710000	17300000	70000000	40400000	74100000	4480000	13100000	90000000	5390000	110000000	29700000	88400000	318000	5260000	91600000	27600000	2300000	110000000	28100000	67900000	90500000	41600000	11200000	76200000	57600000	381000	49300000	69900000	21400000	104000000	85400000	13400000	13100000	93600000	62100000	83600000	15900000	6670000	1930000	65900000	115000000	20500000	33500000	109000000	122000000	141000000	78100000	63800000	101000000	165000000	6060000	52200000	45100000	184000000	132000000	93800000	66800000	214000000	88900000	185000000	58900000	212000000	25200000	18400000	94600000	7580000		1310000	44600000	25300000	28800000	1040000	3370000	5550000	21500000	28600000	55600000	45600	448000	33800000	59700000	39700000	586000	39500000	28900000	816000		50500000	49700000	21500000	885000	46300000	29300000	63800000		62800000	23300000	3800000	62300000	88200	64100000	25900000	20700000	48500000	20000000	10200000	53700000	12300000	61400000	56600000	4000000	6040000	70500000	3540000		58900000	2070000	286000	5510000	55500000	48800000	147000	45300000
134	P11142	HSP7C_HUMAN	Heat shock cognate 71 kDa protein	HSPA8	70898.1	206.548	59	37	884000000	1160000000	1680000000	801000000	1940000000	403000000	1380000000	1060000000	350000000	897000000	489000000	746000000	1610000000	805000000	347000000	1950000000	1710000000	315000000	906000000	886000000	857000000	1190000000	347000000	820000000	1850000000	405000000	368000000	832000000	1520000000	1030000000	902000000	359000000	1710000000	1910000000	365000000	664000000	863000000	1780000000	336000000	974000000	1860000000	265000000	720000000	1750000000	757000000	395000000	851000000	352000000	2520000000	832000000	303000000	710000000	1580000000	363000000	620000000	1460000000	1990000000	268000000	781000000	1000000000	1380000000	850000000	336000000	1570000000	442000000	953000000	311000000	1770000000	876000000	1010000000	791000000	1710000000	379000000	888000000	1550000000	310000000	1740000000	935000000	467000000	830000000	1470000000	762000000	379000000	531000000	450000000	1640000000	2070000000	901000000	456000000	825000000	347000000	870000000	1410000000	1720000000	803000000	360000000	2060000000	961000000	378000000	1030000000	435000000	2090000000	819000000	791000000	430000000	1620000000	801000000	1820000000	399000000	1000000000	1830000000	1110000000	411000000	1550000000	562000000	886000000	429000000	1010000000	1960000000	1350000000	2240000000	1650000000	1580000000	261000000	686000000	157000000	1500000000	3150000000	652000000	643000000	634000000	2240000000	835000000	2410000000	1240000000	381000000	507000000	861000000	1040000000	791000000	958000000	1180000000	192000000	586000000	899000000	2510000000	1060000000	843000000	307000000	2640000000	1280000000	2510000000	1260000000	605000000	847000000	349000000	764000000	735000000	346000000	1600000000	745000000	290000000	842000000	229000000	227000000	572000000	749000000	314000000	727000000	1590000000	276000000	1770000000	1430000000	609000000	307000000	333000000	1490000000	363000000
224	O00507	USP9Y_HUMAN	Probable ubiquitin carboxyl-terminal hydrolase FAF-Y	USP9Y	291077	128.089	59	10	6840000	18900000	2710000	3790000	4170000	16400000	9990000	2790000	12200000	6150000	12300000	2260000	14300000	2620000	18700000	2770000	11300000	6560000	2910000	5710000	2640000	7730000	9820000	3910000	4950000	12000000	16400000	10100000	10600000	10500000	5450000	12000000	30500000	10500000	16200000	6080000	8380000	5060000	17800000	10400000	5190000	27700000	1720000	1070000	8130000	21200000	3970000	12000000	209000	11700000	18100000	10200000	25600000	14500000	1280000	324000	5650000	10100000	4990000	10300000		3170000	18300000	4010000	31300000	3810000	13400000		1320000	38700000	3830000	2430000	15200000	5930000	14300000	38000000	11400000	2420000	21100000	9900000		5480000	8260000	1930000	19800000	28900000	5780000	3930000	24500000	7520000	29600000	3390000	3720000	45800	32700000	58900000	6310000	28700000	76800000	51400000	82400000	42400000	4700000	14200000	76100000	1900000	11300000	23200000	95400000	65500000	29800000	16400000	97300000	34000000	89200000	17500000	101000000	7060000	10300000	37200000	4460000			7730000	3710000	5210000	851000		1730000	2960000	3530000	9620000	245000		3630000	11600000	9340000	303000	5750000	3610000	1340000		9310000	14600000	2480000	53300	2810000	3650000	11500000	573000	6400000	7420000	2440000	12000000	1170000	5350000	4520000	2600000	7650000	4280000	1710000	9160000	1300000	10600000	8780000	847000	2100000	11900000	2150000		9120000	191000	319000	1180000	7370000	8280000	51000	6730000
210	Q8N573	OXR1_HUMAN	Oxidation resistance protein 1	OXR1	97970.2	206.708	58	58	64500000	85800000	94500000	53900000	163000000	42400000	126000000	61300000	22500000	65600000	31900000	36000000	160000000	42500000	30600000	149000000	174000000	21700000	63000000	68900000	75400000	119000000	29200000	71900000	170000000	33800000	27300000	68000000	133000000	84800000	78300000	20600000	158000000	196000000	34300000	65900000	76200000	184000000	20500000	78700000	159000000	26100000	37500000	155000000	51900000	32400000	51400000	32800000	93100000	68400000	22400000	55600000	139000000	28400000	32000000	101000000	169000000	23500000	80900000	82100000	66000000	61700000	32200000	124000000	67100000	74400000	27500000	115000000	53700000	327000000	61200000	154000000	26000000	93000000	173000000	53100000	145000000	63100000	38900000	108000000	70200000	59000000	33500000	31900000	35700000	156000000	213000000	73700000	33900000	65600000	28900000	66000000	133000000	200000000	128000000	131000000	209000000	364000000	110000000	357000000	183000000	348000000	106000000	288000000	442000000	107000000	591000000	341000000	370000000	536000000	406000000	230000000	607000000	298000000	243000000	297000000	87400000	69000000	334000000	563000000	153000000	68100000	40500000	15100000	41100000	15900000	100000000	145000000	32500000	36200000	37400000	155000000	44500000	121000000	89600000	22900000	31500000	41900000	62900000	53600000	56200000	51800000	13100000	19800000	62500000	143000000	73700000	54500000	24200000	99400000	73400000	216000000	52100000	32700000	57300000	18200000	40400000	34500000	18900000	107000000	33500000	20500000	58800000	19400000	22000000	12200000	45500000	27100000	32100000	63300000	19400000	129000000	75400000	27600000	19200000	21800000	77500000	19500000
239	Q9NRY4	RHG35_HUMAN	Rho GTPase-activating protein 35	ARHGAP35	170514	101.072	58	58	4270000	94100000		2400000		26200000	3550000	961000	27400000	6730000	22100000		3450000	2160000	94000000	11200000	3570000	23700000	184000	5530000	2410000	1850000	38600000	3200000	4170000	95900000	34400000	2800000	222000	11500000	3770000	21700000	72200000	2480000	95500000	8760000	2070000	1690000	32000000	33200000		33000000	966000	57900000	9540000	31400000	9040000	25800000	4900000	13100000	25400000	157000	16200000	23400000		5920000	2550000	27800000	597000	26300000	1110000	1080000	40700000	6030000	41200000	5720000	29100000	3800000	196000	32800000		7570000	120000000		9230000	37200000	9270000	256000	114000000	10200000	839000	4460000	34000000	139000	102000000	22600000	7630000	810000	128000000	9930000	27500000	4450000	3790000	73900	5330000	36800000	95800000	1310000	46000000	26200000	129000000	5250000	8270000	2180000	108000000	1550000	11000000	15200000	117000000	40100000	10200000	6060000	127000000	79600000	139000000	10800000	130000000	11000000	2960000	26300000	5630000		7690000	74300000	7840000	13900000	5290000	3690000	3250000	2780000	3780000			4550000	139000	82200000	64300000	4220000	57800000	95900	4010000		52600000	184000000	2530000	93700	6060000	63300000	72600000	2670000	668000			87800000	3480000	81000000	3800000	56800000	71500000	163000		68600000	150000	67900000	58800000	4980000		25400000	2250000		74100000	2010000			79200000	77300000	2270000	77900000
114	P26038	MOES_HUMAN	Moesin	MSN	67820	197.474	58	41	99700000	106000000	330000000	67600000	252000000	21200000	158000000	117000000	30200000	101000000	37100000	140000000	214000000	123000000	23000000	258000000	228000000	20100000	88700000	106000000	70200000	160000000	17700000	81100000	206000000	43200000	27900000	102000000	211000000	132000000	80100000	63700000	253000000	227000000	32300000	53700000	112000000	201000000	35900000	130000000	232000000	32200000	901000000	212000000	66600000	43600000	91700000	23600000	235000000	99300000	46800000	103000000	192000000	44000000	363000000	171000000	240000000	15500000	96900000	125000000	458000000	86200000	29500000	244000000	30600000	104000000	23700000	209000000	153000000	182000000	278000000	219000000	25100000	163000000	230000000	48500000	301000000	103000000	75800000	138000000	270000000	49400000	34000000	108000000	29200000	186000000	241000000	122000000	53200000	101000000	43900000	89300000	337000000	374000000	107000000	58100000	336000000	206000000	43200000	204000000	91500000	277000000	200000000	167000000	118000000	249000000	178000000	238000000	62400000	187000000	283000000	210000000	63500000	246000000	92200000	129000000	46800000	179000000	291000000	346000000	294000000	476000000	494000000	27600000	124000000	18900000	217000000	370000000	108000000	104000000	129000000	270000000	177000000	369000000	150000000	37800000	32500000	202000000	182000000	92900000	166000000	316000000	11000000	135000000	155000000	424000000	121000000	141000000	19700000	612000000	108000000	317000000	294000000	47900000	223000000	22600000	97200000	87000000	33500000	227000000	134000000	20700000	156000000	16000000	16700000	232000000	147000000	29600000	183000000	341000000	29800000	206000000	259000000	133000000	17300000	30000000	350000000	28700000
199	O75334	LIPA2_HUMAN	Liprin-alpha-2	PPFIA2	143291	122.486	58	38	12400000	30700000	2490000	6280000	4960000	27700000	4380000	5960000	28100000	11700000	17500000	6300000	5800000	243000	31000000	94300	4070000	26700000	7540000	15400000	7720000	1680000	29800000	7140000	2330000	35700000	32200000	3470000	10800000	19900000	12700000	20600000	14900000	8420000	26900000	7840000	6050000	751000	29200000	20800000	996000	37300000	1310000	12000000	8710000	35600000	8330000	29200000	14300000	22500000	28900000	8990000	10600000	23500000	3670000	4610000	1820000	27500000	8420000	19500000	816000	4970000	35800000	448000	41100000	9050000	30900000	1860000	769000	40100000	7020000	5670000	32500000	9940000	8830000	42000000	18500000	2510000	29700000	24000000	2690000	6860000	28700000	2310000	38900000	9510000	217000	5760000	48400000	16200000	30600000	5690000	989000	7150000	13700000	55000000	7100000	10100000	82600000	63100000	81200000	30100000	8400000	15700000	80800000	2180000	14700000	15300000	78700000	54100000	20500000	18600000	90300000	19400000	96500000	15400000	76700000	12300000	13500000	65300000	4140000	319000	285000	14900000	10100000	11500000	284000	2440000	1460000	5820000	9850000	9790000	1730000	4330000	12600000	20500000	15200000		15600000	10400000	448000		17200000	18600000	10200000	11700000	10300000	12100000	20500000	425000	28900000	11400000	11300000	19200000	557000	24400000	3700000	13200000	20200000	5930000	9230000	18900000	9190000	21800000	17200000	5530000	7500000	24100000	8450000		19500000	4590000	744000	5470000	22200000	18000000	5090000	19100000
214	P50570	DYN2_HUMAN	Dynamin-2	DNM2	98064.3	147.432	58	34	133000000	419000000	1640000	58300000	6460000	353000000	47400000	15000000	443000000	129000000	321000000	9830000	46000000	10300000	451000000	1980000	44300000	311000000	17000000	141000000	24900000	64600000	364000000	27100000	13600000	386000000	340000000	33700000	21600000	171000000	30000000	235000000	116000000	13600000	328000000	45100000	51700000	3840000	342000000	168000000	3030000	364000000	12000000	3410000	81800000	365000000	29000000	336000000	3510000	139000000	275000000	30400000	89900000	229000000	5290000	2580000	12100000	258000000	21500000	164000000	1830000	9490000	322000000	3080000	376000000	14100000	309000000	6280000	7970000	193000000	16800000	2740000	399000000	18000000	92300000	354000000	9210000	12800000	299000000	323000000	1490000	75100000	321000000	15200000	392000000	92700000	22000000	20200000	431000000	132000000	297000000	14800000	20300000	8780000	157000000	326000000	17400000	38800000	391000000	262000000	414000000	68700000	21100000	73100000	353000000	2230000	144000000	41900000	422000000	269000000	108000000	10500000	467000000	103000000	476000000	86500000	466000000	38400000	17900000	438000000	2390000	4040000	2230000	217000000	72000000	126000000	6610000	3080000	4860000	68900000	80900000	5500000	1780000	2660000	21000000	298000000	182000000	1970000	119000000	18000000	1580000	1300000	205000000	353000000	21900000	6970000	20800000	95700000	280000000	3960000	37600000	19900000	13600000	289000000	3020000	355000000	14800000	12800000	244000000	7180000	5570000	272000000	2140000	284000000	218000000	10800000	8990000	287000000	6540000	2470000	292000000	27800000	2130000	6150000	323000000	237000000	1660000	284000000
149	P49588	SYAC_HUMAN	Alanine--tRNA ligase, cytoplasmic	AARS1	106810	186.443	57	57	91900000	267000000	18500000	135000000	13200000	163000000	76100000	9550000	222000000	86100000	281000000	18700000	103000000	16300000	188000000	16000000	96700000	109000000	19600000	57700000	30800000	99300000	122000000	21300000	29700000	171000000	201000000	29300000	72400000	116000000	47500000	212000000	175000000	61400000	190000000	81100000	53600000	23500000	188000000	116000000	9630000	133000000	22600000	27100000	99100000	200000000	126000000	155000000	8910000	94300000	157000000	79600000	131000000	58400000	8470000	10500000	35400000	79900000	80800000	109000000	12800000	16000000	155000000	10700000	171000000	22000000	129000000	13200000	12200000	93200000	20500000	15500000	195000000	29700000	101000000	120000000	72400000	15900000	155000000	65000000	12600000	59000000	145000000	14100000	183000000	92100000	40100000	14100000	124000000	56200000	162000000	17600000	30300000	17100000	50500000	222000000	93100000	46700000	99600000	106000000	212000000	144000000	43000000	73600000	151000000	26600000	77200000	64100000	186000000	114000000	142000000	63900000	285000000	133000000	153000000	168000000	200000000	27200000	71800000	175000000	57800000	4870000	18900000	127000000	64600000	67100000	6500000	20200000	9040000	52300000	54800000	83100000	6530000	16200000	14300000	175000000	122000000	3230000	46900000	18600000	31400000	49700000	85900000	319000000	96000000	12100000	23500000	75800000	155000000	8210000	49400000	57500000	11900000	244000000	4720000	156000000	93300000	41800000	165000000	88600000	6990000	156000000	6160000	143000000	125000000	11700000	27000000	142000000	13400000	3500000	147000000	9040000	11000000	8140000	148000000	204000000	12000000	185000000
184	P78357	CNTP1_HUMAN	Contactin-associated protein 1	CNTNAP1	156267	184.231	57	57	67000000	197000000	3260000	75900000	12900000	153000000	8120000	64800000	243000000	67100000	174000000	57800000	4620000	59600000	130000000	29200000	18900000	112000000	74000000	69300000	61200000	6170000	138000000	214000000	25900000	189000000	210000000	64200000	3820000	123000000	213000000	197000000	8910000	3710000	138000000	63700000	74200000	31300000	297000000	114000000	23400000	204000000	77200000	17500000	56100000	184000000	194000000	133000000	5680000	107000000	145000000	63600000	10400000	247000000	255000000	21700000	11900000	97000000	218000000	89600000	18200000	62100000	149000000	18200000	256000000	86300000	110000000	17800000	195000000	222000000	293000000	24000000	190000000	64000000	26900000	220000000	12000000	266000000	95700000	199000000	6800000	54000000	175000000	113000000	160000000	14100000	18500000	87400000	233000000	62700000	215000000	259000000	11400000	12800000	80800000	257000000	18300000	237000000	268000000	163000000	316000000	24400000	303000000	98000000	312000000	2720000	284000000	22000000	283000000	238000000	54000000	86800000	369000000	16400000	435000000	312000000	303000000	336000000	42000000	355000000	30900000	9810000	1790000	97200000	64700000	87900000	4670000	36300000	52500000	46100000	169000000	35600000	6890000	2410000	87500000	101000000	102000000	46000000	91200000	236000000	5520000	12600000	116000000	215000000	102000000	23700000	141000000	75000000	98900000	3680000	112000000	57300000	90000000	193000000	100000000	190000000	58200000	65800000	123000000	3650000	56900000	119000000	53000000	108000000	144000000	229000000	76800000	217000000	57800000	6750000	149000000	5330000	5810000	62300000	129000000	117000000	3970000	207000000
189	Q08211	DHX9_HUMAN	ATP-dependent RNA helicase A	DHX9	140958	184.558	57	57	29600000	113000000	28900000	71400000	28600000	61300000	19500000	62200000	49500000	32800000	48100000	69700000	10500000	52200000	63200000	23800000	10900000	27300000	45900000	31300000	58300000	22200000	28900000	33200000	22000000	42500000	51100000	104000000	17400000	42100000	93800000	50700000	56000000	25900000	65000000	86600000	140000000	17000000	64000000	65600000	20700000	83700000	56600000	34600000	77100000	62600000	90700000	43100000	22600000	45500000	63800000	102000000	59300000	43300000	23300000	8190000	20700000	25200000	62000000	47100000	10900000	62600000	75000000	10400000	120000000	82200000	35900000	11600000	42400000	80000000	34300000	17100000	38600000	96400000	33300000	60800000	22900000	37300000	94900000	53700000	12200000	55700000	39500000	11800000	60100000	41800000	15900000	23100000	97000000	33100000	62300000	59400000	19100000	36500000	127000000	88000000	27000000	85000000	71400000	92400000	119000000	72100000	32300000	140000000	105000000	10100000	135000000	65800000	93400000	103000000	103000000	126000000	132000000	53600000	73000000	138000000	111000000	36700000	76900000	104000000	11200000	5120000	7260000	35400000	27000000	20200000	3490000	19400000	42600000	18400000	32900000	21000000	11300000	16300000	59200000	56700000	29900000	19000000	40500000	59100000	7080000	11300000	28700000	93700000	38300000	15600000	76800000	38700000	43100000	7660000	118000000	21800000	32700000	50100000	8740000	19900000	69400000	64000000	47200000	17900000	69700000	32000000	48000000	30900000	47700000	27800000	45300000	46500000	33200000	3250000	40200000	20900000	13900000	25900000	25600000	31800000	19000000	27600000
163	Q16531	DDB1_HUMAN	DNA damage-binding protein 1	DDB1	126968	195.62	57	56	35700000	39400000	79400000	35900000	101000000	5560000	72400000	35600000	8550000	34700000	8830000	34000000	76800000	33100000	9420000	102000000	91300000	10000000	35700000	35200000	33000000	59600000	13800000	42700000	94500000	16500000	16600000	43500000	72400000	44700000	48800000	6720000	91100000	104000000	10200000	40500000	48100000	98400000	12800000	49100000	110000000	16200000	32400000	99200000	38400000	5640000	42400000	7360000	107000000	38900000	11800000	39200000	78400000	11900000	35600000	116000000	88900000	9650000	37400000	45600000	119000000	42900000	12800000	94800000	12100000	54100000	8970000	117000000	38000000	76600000	64800000	95800000	13900000	70700000	101000000	14600000	91100000	35500000	7350000	53900000	99000000	40400000	16300000	20500000	9350000	93400000	116000000	52000000	20000000	39300000	12900000	34500000	111000000	124000000	81500000	20700000	120000000	61500000	30900000	96700000	24300000	153000000	132000000	104000000	26700000	77100000	90500000	124000000	29700000	94800000	141000000	107000000	28200000	103000000	75000000	106000000	85500000	86500000	133000000	111000000	102000000	143000000	71500000	5150000	36500000	4450000	77600000	131000000	36300000	32500000	31900000	102000000	52400000	106000000	62900000	9590000	1840000	48700000	49200000	38800000	49100000	74200000	2370000	16800000	45400000	121000000	62200000	38700000	3270000	129000000	69300000	120000000	72100000	8100000	60200000	8050000	48700000	41000000	3140000	77800000	47700000	5190000	61600000	4630000	3690000	31500000	57400000	8130000	50500000	94100000	4240000	99600000	88900000	39000000	8300000	6270000	81100000	8290000
207	P09543	CN37_HUMAN	2,3-cyclic-nucleotide 3-phosphodiesterase	CNP	47578.6	196.328	57	56	1170000000	2150000000	77400000	471000000	47300000	1740000000	89000000	435000000	4070000000	1220000000	5100000000	431000000	135000000	549000000	1770000000	132000000	112000000	1370000000	316000000	1160000000	373000000	81800000	1890000000	197000000	144000000	2920000000	2540000000	186000000	118000000	1470000000	235000000	7190000000	269000000	98900000	3160000000	199000000	329000000	63800000	4610000000	1290000000	115000000	2580000000	871000000	72000000	395000000	3460000000	703000000	1570000000	407000000	1140000000	3460000000	166000000	141000000	4340000000	364000000	48200000	103000000	1060000000	169000000	1350000000	81300000	223000000	2210000000	105000000	2380000000	251000000	2000000000	82700000	395000000	1410000000	424000000	95400000	3090000000	184000000	182000000	1560000000	62400000	396000000	1440000000	1140000000	96300000	144000000	2930000000	234000000	3230000000	74300000	98700000	210000000	3810000000	1130000000	2520000000	377000000	123000000	90800000	240000000	3390000000	115000000	478000000	3500000000	1450000000	4400000000	119000000	248000000	374000000	3370000000	184000000	836000000	101000000	2980000000	1370000000	199000000	275000000	3020000000	185000000	4110000000	664000000	1870000000	496000000	101000000	1870000000	77400000	162000000	113000000	2730000000	900000000	2280000000	37200000	99400000	216000000	818000000	890000000	110000000	11000000	98700000	279000000	2600000000	2450000000	501000000	1380000000	290000000	71800000	50200000	1290000000	9570000000	416000000	124000000	624000000	1110000000	1530000000	104000000	729000000	140000000	361000000	7210000000	520000000	3060000000	493000000	204000000	2770000000	141000000	369000000	1890000000	547000000	2280000000	1220000000	555000000	140000000	3510000000	284000000	125000000	2020000000	39500000	33200000	283000000	2190000000	2560000000	65800000	4090000000
233	Q9UQB3	CTND2_HUMAN	Catenin delta-2	CTNND2	132656	165.497	57	52	15600000	49800000	1510000	8510000	2270000	46400000	1600000	7150000	44400000	17700000	26700000	11900000	5980000	9130000	59400000	1940000	5750000	47400000	9270000	20500000	14500000	2520000	50200000	13400000	7100000	52200000	56200000	17200000	6160000	32100000	17800000	35900000	8240000	7380000	57800000	17100000	15700000	6830000	43800000	31700000	9300000	50800000	17500000	8540000	17900000	64700000	17000000	55700000	5810000	21500000	54500000	16700000	9390000	43300000	24900000	6370000	9610000	44200000	17600000	36200000	10300000	9200000	48000000	6900000	51600000	20900000	44600000	7770000	13400000	64600000	17700000	7210000	52900000	25200000	9030000	57000000	9760000	12900000	84200000	35200000	1340000	3500000	53100000	7580000	60300000	13000000	8450000	10200000	75300000	22800000	42900000	11700000	6510000	10100000	34100000	51100000	10900000	23900000	79000000	54500000	79100000	20900000	25900000	26100000	88500000	630000	32200000	14800000	99700000	198000000	9130000	125000000	98300000	13500000	111000000	96700000	100000000	20800000	15600000	177000000	3230000	2360000	1180000	36000000	32900000	42100000	1280000	3960000	7980000	12500000	17700000	2740000	739000	2970000	17100000	68100000	36700000	12300000	26100000	27100000	658000	850000	31200000	112000000	16500000	5770000	14600000	17700000	43300000	3180000	20900000	4500000	16400000	53100000	44800000	40100000	14000000	11300000	42700000	1390000	13200000	36400000	13300000	33100000	26300000	42700000	13800000	38700000	62100000	1150000	43900000	1960000	1180000	11800000	42800000	35000000	3760000	38000000
227	P10586	PTPRF_HUMAN	Receptor-type tyrosine-protein phosphatase F	PTPRF	212879	137.416	57	47	7920000	61700000	6210000	3680000	6320000	19600000	2390000	2360000	33100000	6980000	28200000	1570000	6450000	983000	21100000	2570000	6240000	20200000	4990000	10300000	4280000	3790000	30500000	6470000	2310000	36300000	24100000	16300000	18000000	12100000	8230000	24400000	17600000	9820000	26900000	8010000	23700000	4770000	32800000	13600000	1520000	35900000	7450000	8380000	5120000	18800000	2900000	31000000	27700000	20300000	30500000	13100000	6800000	24200000	11600000	6440000	16500000	28000000	16100000	12700000	10600000	3390000	38900000	5080000	29900000	7740000	31900000	33300000	2340000	20500000	19600000	1740000	26000000	12900000	10100000	33400000	9910000	1570000	27900000	23500000	2760000	3450000	29200000	5190000	28200000	8010000	3280000	3240000	34500000	22600000	32400000	3010000	12800000	33800000	45500000	45800000	15500000	12000000	40900000	47000000	46000000	65300000	52200000	12300000	61500000	5010000	26700000	19700000	75000000	58200000	43600000	25600000	73700000	21000000	77800000	19600000	78000000	36800000	29700000	57000000	9190000	3350000	5800000	22300000	6640000	13100000	5000000	3680000	993000	3570000	7340000	11900000	3470000	8650000	3010000	22500000	25100000	1240000	12200000	8310000	3700000	4390000	15800000	46300000	5260000	7620000	9230000	8380000	24300000	8750000	12900000	4270000	2260000	25200000	1550000	23600000	8040000	986000	28300000	10700000	1730000	20300000	1600000	21800000	19500000	10400000	2220000	35800000	6220000	5900000	25400000	6900000	6870000	1960000	22000000	22500000	6510000	17800000
165	O94973	AP2A2_HUMAN	AP-2 complex subunit alpha-2	AP2A2	103960	205.612	57	39	128000000	394000000	103000000	253000000	150000000	192000000	112000000	416000000	127000000	135000000	126000000	230000000	154000000	234000000	191000000	99300000	99500000	83400000	280000000	133000000	308000000	73600000	148000000	273000000	183000000	123000000	118000000	377000000	168000000	194000000	422000000	80700000	184000000	184000000	133000000	259000000	313000000	193000000	104000000	178000000	163000000	164000000	151000000	206000000	307000000	116000000	298000000	96500000	262000000	147000000	87200000	293000000	222000000	92200000	161000000	137000000	190000000	112000000	345000000	179000000	169000000	386000000	133000000	173000000	195000000	415000000	121000000	186000000	198000000	193000000	224000000	167000000	126000000	343000000	174000000	120000000	159000000	239000000	160000000	158000000	131000000	345000000	132000000	131000000	189000000	199000000	217000000	350000000	166000000	146000000	103000000	253000000	160000000	204000000	412000000	111000000	216000000	269000000	122000000	210000000	135000000	363000000	296000000	337000000	132000000	82200000	301000000	201000000	138000000	197000000	237000000	384000000	159000000	221000000	190000000	299000000	133000000	242000000	208000000	293000000	109000000	51700000	62000000	54400000	122000000	43800000	102000000	180000000	201000000	98700000	120000000	126000000	43100000	148000000	408000000	105000000	102000000	154000000	175000000	262000000	64000000	59600000	67800000	92600000	359000000	106000000	521000000	151000000	88400000	147000000	573000000	144000000	335000000	138000000	193000000	86600000	311000000	314000000	96500000	54600000	265000000	76200000	337000000	80000000	64300000	124000000	249000000	86500000	250000000	47200000	81800000	126000000	55000000	178000000	83100000	76900000	149000000	82600000
222	Q99798	ACON_HUMAN	Aconitate hydratase, mitochondrial	ACO2	85425.4	212.271	56	56	463000000	433000000	820000000	349000000	1120000000	222000000	917000000	446000000	169000000	496000000	178000000	304000000	1160000000	306000000	284000000	1090000000	1100000000	131000000	391000000	492000000	352000000	784000000	154000000	211000000	1140000000	203000000	222000000	619000000	881000000	579000000	486000000	132000000	1100000000	1120000000	193000000	377000000	480000000	1170000000	189000000	577000000	1070000000	304000000	298000000	1050000000	366000000	241000000	337000000	174000000	999000000	490000000	133000000	427000000	982000000	136000000	335000000	949000000	1060000000	134000000	411000000	543000000	889000000	503000000	143000000	894000000	252000000	530000000	127000000	1070000000	433000000	651000000	308000000	1080000000	189000000	482000000	1160000000	152000000	910000000	285000000	170000000	507000000	803000000	379000000	131000000	162000000	195000000	1120000000	1390000000	500000000	251000000	464000000	181000000	300000000	871000000	952000000	477000000	260000000	1250000000	394000000	250000000	689000000	269000000	1830000000	567000000	547000000	313000000	702000000	476000000	1040000000	295000000	673000000	948000000	584000000	404000000	974000000	385000000	455000000	397000000	361000000	1050000000	808000000	1340000000	1240000000	605000000	119000000	338000000	46500000	863000000	1520000000	246000000	303000000	302000000	1370000000	475000000	1070000000	498000000	147000000	77100000	295000000	480000000	302000000	539000000	658000000	57800000	151000000	378000000	1280000000	420000000	417000000	84900000	1350000000	499000000	1470000000	421000000	111000000	391000000	85000000	347000000	273000000	99200000	965000000	257000000	67900000	339000000	101000000	73900000	175000000	249000000	98800000	290000000	809000000	82900000	984000000	916000000	240000000	96500000	70300000	790000000	101000000
259	Q9Y6R7	FCGBP_HUMAN	IgGFc-binding protein	FCGBP	572017	103.893	56	56	8620000	215000	3710000	9100000	3020000	348000	3830000	6820000	3280000	6160000	6270000	3090000	7150000	5880000		25800000	12900000	255000	6410000	4910000	5440000	3330000	796000	2370000	28800000	221000		3120000	23800000	8450000	9880000		16800000	17100000	1890000	2860000	7020000	22300000	4820000	8360000	3660000	329000	1640000	7100000	3360000	608000	6570000	7290000	6430000	5690000	544000	5380000	11800000	1350000	1220000	5920000	21200000	143000	4510000	11000000	28600000	4470000		28600000	7940000	6790000		10900000	9170000	10600000	9520000	1350000	1190000	3350000	11900000	321000	16900000	931000	1050000	8340000	5320000	31000	333000	8900000	173000	11800000	9430000	6640000	778000	7440000	1740000	1460000	33300000	30400000	6670000	646000	46900000	21100000	1250000	17300000	10200000	33300000	4820000	2960000	980000	7280000	6240000	36700000	9070000	17800000	83800000	11900000	1010000	9470000	11600000	16900000	14500000	12000000	22100000	71000000	6910000	9890000	17400000	416000	3260000	1450000	12100000	31800000	3940000	8360000	12200000	6190000	18800000	28500000	11100000	1340000	662000	620000	25700000	5750000	10300000	28100000	1880000	1160000	8190000	92600000	16000000	4340000	2250000	16000000	4550000	6890000	8210000	1750000	10100000	635000	2610000	4730000	5510000	6880000	3100000	1950000	20300000	2350000	797000	3400000	11500000	1840000	6710000	9600000	1460000	32300000	23100000	8740000	402000	2050000	19400000	60300
246	P26640	SYVC_HUMAN	Valine--tRNA ligase	VARS1	140476	172.521	56	55	18900000	141000000	13300000	30100000	20400000	45900000	24400000	15200000	26600000	20600000	47900000	15800000	32000000	17100000	51900000	7300000	34800000	19300000	54400000	20500000	23000000	25000000	17900000	23300000	21500000	76800000	72100000	43000000	34100000	82900000	31300000	21900000	110000000	60100000	77700000	37400000	69500000	17600000	39700000	30400000	12400000	63300000	14900000	22000000	18200000	71600000	21200000	39300000	18700000	25000000	94700000	22200000	99800000	19800000	13900000	4910000	71400000	13200000	29600000	27800000	356000	37900000	44400000	17200000	43100000	27600000	33700000	5300000	6770000	37700000	16700000	11200000	50900000	18300000	93800000	26200000	62500000	6350000	37700000	27200000	2980000	18400000	51800000	13900000	64300000	62700000	71400000	10600000	37400000	23200000	59100000	22400000	51100000	13600000	27300000	75700000	32500000	22700000	34600000	57500000	65200000	94300000	48400000	62400000	65500000	16000000	32300000	42900000	68800000	69000000	91000000	24600000	114000000	43600000	49100000	31900000	66800000	19900000	27100000	52000000	53500000		17000000	76900000	15900000	22700000	10700000	6610000	14200000	16600000	19700000	75500000	3000000	9340000	10900000	30200000	25500000	2540000	81300000	22300000	6800000	1390000	36700000	70200000	16300000	21000000	47700000	19500000	30700000	612000	49400000	57900000	5120000	97400000	1200000	32400000	45500000	6790000	127000000	28700000	21600000	47300000	9570000	35600000	57400000	16500000	22400000	30400000	10800000	298000	72800000	14200000	4790000	11200000	43400000	31100000	12800000	45500000
253	Q5JSH3	WDR44_HUMAN	WD repeat-containing protein 44	WDR44	101366	184.63	56	54	30100000	48500000	34200000	32800000	41100000	30400000	35200000	46000000	24000000	26500000	30600000	44400000	41100000	39100000	42900000	33300000	54200000	19000000	45800000	34800000	31800000	26700000	31800000	48800000	58100000	32100000	22600000	52800000	45900000	35000000	60500000	42700000	65900000	50900000	40500000	33600000	41200000	59400000	37700000	40400000	49100000	50000000	45500000	47800000	31000000	26400000	37400000	14900000	32800000	37600000	25400000	25000000	49700000	31500000	26600000	18300000	46000000	17200000	39200000	32400000	38200000	48600000	37300000	54800000	53600000	59600000	23000000	37400000	32900000	60700000	38100000	48400000	24900000	67800000	54400000	29400000	42900000	41500000	49300000	44300000	18900000	32600000	17200000	14600000	49300000	49200000	60600000	37300000	32700000	24200000	28500000	34400000	58400000	67000000	70800000	54000000	79200000	71700000	54900000	65300000	57900000	104000000	50000000	55100000	76400000	29000000	66000000	89100000	63100000	70200000	110000000	86400000	66500000	85500000	70400000	65000000	54500000	40100000	79100000	82500000	39100000	20900000	21400000	16000000	14200000	9380000	17200000	30900000	16600000	13100000	19300000	48800000	10700000	36500000	44300000	23200000	21000000	20300000	33700000	32700000	12100000	16300000	12700000	25800000	35700000	37700000	53800000	20900000	19200000	29600000	48400000	49000000	41400000	33800000	21500000	15600000	19600000	27900000	22400000	26200000	22500000	14300000	37400000	15900000	15800000	20700000	33300000	23200000	31000000	19100000	17000000	31700000	18100000	15700000	7960000	16200000	22500000	22100000
242	Q9Y4G8	RPGF2_HUMAN	Rap guanine nucleotide exchange factor 2	RAPGEF2	167417	133.727	56	50	8060000	29900000	239000	5870000	1650000	17700000	6480000	7200000	17600000	6520000	11700000	914000	6500000	5960000	26200000	1880000	4300000	15400000	7230000	6940000	5930000	3880000	15800000	7430000	3510000	20700000	23600000	6920000	3720000	8920000	11400000	13100000	6850000	3070000	21100000	10500000	11000000	4290000	21200000	10700000	1710000	18300000	4120000	2400000	7530000	29800000	8000000	17500000	586000	8990000	16000000	7810000	6620000	29900000	421000	414000	3220000	14800000	3270000	9080000	880000	2310000	20900000	3360000	42400000	8470000	19800000	3930000	1950000	31700000	3610000	4360000	22000000	4050000	8740000	22500000	5700000	2070000	25600000	14000000	1290000	5940000	19200000	2070000	27500000	10300000	3950000	2550000	28000000	7840000	18400000	3050000	2520000	2880000	18600000	26700000	3660000	7780000	39400000	59800000	43100000	9390000	1540000	19500000	64900000	359000	22600000	5400000	51800000	38900000	19900000	19300000	58900000	18300000	54900000	13200000	53800000	4800000	7770000	29000000	786000	166000	860000	11300000	3470000	7600000	552000	281000	114000	3240000	6420000	6770000		492000	6350000	18300000	9420000	3410000	7530000	2120000	250000	101000	11000000	18700000	424000	995000	1810000	6020000	12700000	301000	10600000	1170000	6470000	13100000		13600000	2000000	1000000	11600000	3500000	484000	13000000		13900000	12900000	2740000	165000	18900000		689000	17000000	573000	404000	824000	15600000	11200000	924000	11200000
250	O75145	LIPA3_HUMAN	Liprin-alpha-3	PPFIA3	133496	121.534	56	50	22600000	83700000	319000	14900000		53400000	6020000	189000	50400000	22800000	43900000	4270000	10400000	9280000	74700000	9660000	2310000	52400000	9200000	21700000	28100000	1610000	51700000	14700000	115000	64800000	60900000	10400000	1890000	39900000	11900000	33400000	17700000	7810000	48600000	19100000	10600000	1050000	60900000	44400000	338000	67800000	8400000	867000	17800000	68300000	5810000	46800000	4730000	24100000	50300000	7040000	11100000	46400000	5430000	307000	1550000	48900000	5660000	30500000		3980000	58600000	49400	66800000	10600000	54700000	103000	2230000	66000000	5020000	297000	59600000	1840000	4940000	69100000	2190000	8350000	57300000	34400000		16100000	49400000	3830000	78100000	10400000	1210000	4520000	85400000	23300000	55000000	6030000	1860000	329000	17800000	87600000	16100000	12600000	128000000	89400000	115000000	21000000	17000000	19000000	88200000		27300000	7790000	115000000	84300000	16500000	6180000	124000000	26900000	150000000	12000000	132000000	6070000	5400000	81000000	115000	386000	843000	35100000	17800000	24900000	68500		3290000	14000000	16200000	2270000		183000	3390000	48800000	31600000		19800000	9870000		126000	30000000	56100000	4160000		18100000	11600000	39200000	2180000	12200000	1900000	1830000	44300000	589000	49600000	6310000	9610000	42800000	78400	69300	37300000	1110000	40400000	35900000	7640000	39500	41400000	4410000		39000000		42800	3140000	38600000	38300000	173000	44500000
247	Q96PY5	FMNL2_HUMAN	Formin-like protein 2	FMNL2	123321	147.081	56	38	22400000	58600000	3450000	8850000	4550000	27200000	4010000	10200000	37200000	21500000	53100000	23800000	6200000	24500000	42100000	7700000	4760000	27100000	46900000	23300000	13100000	6180000	39700000	20200000	18900000	124000000	127000000	42800000	14000000	33400000	34800000	116000000	35900000	19600000	84300000	11600000	23500000	11000000	118000000	71000000	10500000	74200000	56800000	12000000	25900000	137000000	51300000	106000000	6390000	28300000	128000000	29100000	14000000	119000000	26100000	294000	37700000	88000000	18100000	63900000	2530000	19300000	109000000	5730000	145000000	24300000	94900000	14000000	29000000	82900000	39100000	11300000	34400000	41700000	29600000	54700000	23700000	16800000	125000000	72700000	2880000	10100000	117000000	7810000	126000000	4950000	2610000	10700000	181000000	18100000	93900000	27000000	36400000	17700000	15500000	145000000	125000000	95500000	164000000	76200000	176000000	39200000	11400000	79100000	163000000	7060000	98900000	21600000	141000000	126000000	90100000	107000000	144000000	61700000	118000000	113000000	77100000	8690000	99200000	129000000	4460000	95400	671000	52200000	13200000	36700000	6190000	2970000	5440000	9300000	36400000	9400000	2930000	2100000	26100000	38500000	38600000	5090000	20600000	31700000	4120000	684000	24500000	112000000	26000000	3830000	26100000	16300000	23400000	2380000	37700000	4050000	9170000	64200000	2430000	47700000	10800000	12500000	41100000	6430000	19000000	41400000	19800000	41500000	22700000	45400000	9960000	92100000	13500000	2990000	88400000	2110000	294000	13300000	35600000	47600000	1470000	85500000
174	P55786	PSA_HUMAN	Puromycin-sensitive aminopeptidase	NPEPPS	103276	200.638	55	55	186000000	291000000	312000000	117000000	337000000	193000000	260000000	211000000	173000000	179000000	130000000	152000000	276000000	142000000	177000000	307000000	319000000	98300000	147000000	167000000	153000000	222000000	138000000	133000000	328000000	160000000	139000000	159000000	289000000	220000000	169000000	88800000	306000000	346000000	179000000	121000000	162000000	360000000	133000000	213000000	345000000	103000000	132000000	319000000	157000000	154000000	168000000	127000000	462000000	186000000	127000000	152000000	307000000	98400000	122000000	222000000	362000000	120000000	164000000	209000000	239000000	172000000	116000000	324000000	227000000	191000000	111000000	228000000	134000000	228000000	174000000	335000000	141000000	162000000	303000000	92700000	355000000	160000000	202000000	194000000	233000000	147000000	153000000	102000000	177000000	315000000	412000000	136000000	170000000	182000000	106000000	173000000	318000000	319000000	163000000	121000000	370000000	153000000	123000000	271000000	135000000	364000000	175000000	182000000	195000000	272000000	147000000	355000000	171000000	255000000	426000000	228000000	156000000	337000000	194000000	207000000	192000000	221000000	364000000	322000000	418000000	312000000	298000000	72900000	149000000	17100000	266000000	536000000	99100000	136000000	133000000	398000000	164000000	418000000	246000000	172000000	107000000	124000000	212000000	137000000	186000000	213000000	72600000	133000000	183000000	414000000	207000000	154000000	97300000	407000000	249000000	468000000	257000000	139000000	141000000	57700000	129000000	133000000	95000000	272000000	94000000	55800000	166000000	52600000	62900000	107000000	150000000	98900000	140000000	264000000	79300000	293000000	250000000	125000000	74800000	81400000	285000000	64700000
229	O14617	AP3D1_HUMAN	AP-3 complex subunit delta-1	AP3D1	130158	172.693	55	55	23000000	80400000	2970000	28600000	6390000	61000000	30200000	15700000	42300000	22800000	42200000	11800000	34200000	12800000	75800000	2900000	30200000	21700000	22400000	26900000	23200000	28400000	34300000	27200000	15100000	39300000	61000000	50800000	28600000	33200000	52000000	32100000	46600000	24100000	52500000	45000000	57800000	5490000	39400000	34100000	2390000	45200000	14500000	9100000	38300000	66200000	31000000	36300000	12900000	31300000	45100000	43100000	48500000	28600000	7330000	2130000	16200000	31500000	30400000	31700000	3280000	22800000	55900000	4430000	77500000	32200000	50400000	3330000	10800000	61600000	20300000	1070000	66600000	43300000	48900000	71000000	25100000	16700000	57600000	49500000	1740000	37700000	34100000	7590000	69800000	57700000	9800000	9600000	54500000	25100000	53600000	18700000	4880000	7180000	82900000	74500000	16100000	43000000	77700000	62100000	96900000	79700000	27200000	80500000	86200000	3290000	58300000	49600000	76400000	57900000	70600000	60800000	81700000	59900000	67700000	62500000	79000000	14000000	32400000	80400000	4750000	685000	2910000	28000000	16900000	19800000	1980000	7320000	3380000	10300000	18900000	17800000	1200000	5910000	18500000	46500000	31600000	710000	23800000	20400000	2510000	1880000	32900000	45000000	10200000	4640000	22900000	21400000	42900000	3370000	61800000	19200000	4960000	44200000	551000	39300000	30600000	12100000	37800000	16000000	6740000	40200000	6510000	39500000	29000000	7220000	6670000	47500000	4910000	3010000	43300000	4440000	4400000	5140000	36400000	33000000	3060000	24900000
231	Q93009	UBP7_HUMAN	Ubiquitin carboxyl-terminal hydrolase 7	USP7	128302	172.796	55	55	16500000	25700000	24200000	11700000	33700000	26700000	29600000	10300000	10700000	16400000	20700000	14900000	38300000	6640000	20400000	13700000	40800000	7570000	10200000	19800000	19600000	24800000	10400000	19300000	31200000	9680000	13900000	20300000	45200000	23600000	34800000	13200000	48300000	48000000	24200000	23600000	30000000	43000000	15700000	27700000	10100000	18600000	11500000	41300000	21600000	14400000	19500000	7540000	48800000	19800000	16700000	21500000	46000000	9340000	4530000	11400000	51800000	7210000	25600000	22600000	6230000	20100000	12800000	15400000	35800000	30500000	15300000	2790000	9990000	38700000	7260000	19900000	15100000	31100000	56000000	16400000	35400000	5270000	29800000	26800000	12200000	20300000	8590000	6160000	34900000	45300000	50800000	10400000	21900000	17400000	18000000	9340000	29200000	38400000	44500000	22600000	77400000	27600000	20300000	49100000	49800000	116000000	8940000	38900000	52400000	19900000	47900000	81800000	64300000	45700000	85000000	34300000	51700000	81600000	28900000	28600000	29200000	24900000	59800000	37300000	23500000		12800000	11400000	11400000	6390000	15600000	21800000	6200000	7360000	13400000	27400000	7320000	24000000	23500000	20800000	16600000	249000	17700000	14500000	10100000	6450000	13200000	17200000	20800000	24900000	25700000	11200000	14000000	17100000	29200000	66100000	11100000	23000000		13600000	21200000	11300000	14600000	21600000	15000000	14100000	25500000	11500000	13100000	10800000	8900000	15700000	8810000	333000	18200000	23100000	9800000	8940000	10100000	17300000	14600000	8470000
167	P13639	EF2_HUMAN	Elongation factor 2	EEF2	95338.1	203.619	55	54	63700000	155000000	72500000	60800000	74200000	97000000	94900000	96000000	71200000	65500000	70600000	55400000	124000000	61800000	91400000	81100000	127000000	33200000	60400000	63500000	81500000	105000000	46000000	66500000	125000000	62000000	74800000	94700000	133000000	95600000	119000000	57900000	191000000	131000000	94400000	84000000	96500000	112000000	66100000	113000000	128000000	96300000	72800000	103000000	71000000	86500000	93900000	69400000	45300000	87500000	88700000	107000000	160000000	47400000	60700000	62000000	118000000	41000000	60000000	92100000	73200000	67200000	97100000	99800000	116000000	64300000	85700000	70500000	58600000	122000000	75600000	130000000	73600000	92100000	129000000	54400000	146000000	78300000	130000000	90000000	50300000	43200000	60700000	45600000	97500000	137000000	101000000	46300000	83800000	68700000	66500000	78100000	123000000	97800000	103000000	103000000	163000000	103000000	68300000	145000000	113000000	185000000	91800000	105000000	110000000	78200000	106000000	146000000	108000000	146000000	223000000	136000000	119000000	211000000	88200000	94300000	115000000	50200000	147000000	159000000	112000000	60700000	60300000	53200000	51800000	35100000	46500000	88800000	45400000	41300000	55800000	162000000	32300000	78700000	73000000	103000000	55600000	70600000	77700000	62600000	36700000	53700000	52400000	116000000	64700000	81800000	69400000	61000000	68000000	53200000	102000000	139000000	51100000	80500000	52400000	27300000	82700000	54200000	70600000	104000000	54900000	55900000	49500000	52000000	61800000	62500000	49000000	78700000	57900000	57300000	62800000	50300000	77700000	45900000	45600000	56400000	79300000	32200000
273	O75533	SF3B1_HUMAN	Splicing factor 3B subunit 1	SF3B1	145830	153.478	55	54	1620000	12800000	1510000	6850000	1830000	4770000	619000	8090000	5720000	1820000	3710000	7620000	1120000	5340000	6590000	1500000	1040000	4710000	5680000	2730000	5340000	1250000	5120000	7570000	7570000	24400000	8220000	10800000	4990000	19100000	19100000	20300000	4540000	3940000	25600000	15700000	19800000	3560000	26900000	12800000	3730000	12300000	31600000	3490000	13700000	20600000	13500000	7780000	2090000	7870000	23900000	16100000	4590000	30400000	16600000	2550000	5910000	9350000	13500000	14400000	5480000	9770000	31400000	1320000	12000000	14900000	3920000	14800000	12600000	22200000	31800000	3680000	5860000	21100000	5910000	15500000	2320000	16500000	13200000	23600000	2550000	3880000	7890000	6260000	20700000	8130000	3560000	8170000	39400000	4470000	9390000	10100000	22000000	20100000	31100000	25700000	33000000	36100000	17600000	31800000	47300000	25900000	31000000	48900000	31500000	3520000	39100000	21700000	26400000	31000000	33000000	29300000	29200000	22800000	45500000	39100000	27500000	9460000	22200000	34500000	1800000	743000	1220000	6840000	5550000	5420000	514000	2290000	5320000	3130000	7700000	1220000	819000	3320000	9280000	12100000	3950000	6910000	9920000	12200000	275000	1500000	2790000	21200000	9570000	379000	16600000	5290000	9270000	489000	10700000	929000	11700000	5150000	7130000	5890000	18500000	12000000	12700000	2080000	7700000	5240000	9610000	4950000	5300000	19200000	6590000	10700000	7180000	1310000	5820000	1860000	759000	5390000	4750000	6560000	1690000	8450000
257	Q9UDY2	ZO2_HUMAN	Tight junction protein ZO-2	TJP2	133958	146.634	55	53	19700000	45300000	19900000	26700000	225000	24700000	1760000	2850000	26700000	19200000	37200000	26900000	6320000	26600000	31000000	663000	1870000	18800000	1380000	20200000	24000000	1670000	19200000	5830000	2870000	23900000	25500000	3560000	30100000	29200000	7020000	52400000	32100000	5260000	35000000	7310000	17400000	399000	32400000	27000000	2760000	14500000	1470000	4010000	20500000	25800000	23100000	21300000	1690000	22300000	39300000	7680000	27900000	35900000	2030000	2060000	4080000	9640000	6910000	28100000	12700000	1490000	27000000	2720000	30600000	24900000	19800000	9870000	1560000	35600000	8700000	3190000	29100000	7540000	23300000	43100000	15000000	8060000	56000000	28500000	1250000	1700000	26700000	5700000	37100000	3900000	15700000	332000	38500000	22400000	31900000	5960000	5570000	10400000	29100000	39000000	22200000	23600000	51300000	54300000	70800000	17300000	4970000	39700000	85400000	1590000	36700000	7340000	94300000	53400000	17000000	7890000	81500000	11500000	104000000	15300000	82100000	21300000	5780000	83000000	4490000		7780000	32700000	14300000	18900000	1300000	1700000	342000	18100000	16300000	1710000	361000	8430000	7650000	48300000	32900000	3220000	25400000	1530000	751000	2380000	20300000	140000000	3440000	3080000	18700000	18100000	24400000	11900000	5390000	859000	3330000	55900000	155000	27400000	8240000	1950000	31100000	1540000	913000	15300000	5710000	24100000	14900000	4550000	1680000	29700000	1870000	408000	24000000	695000	1050000	1860000	18700000	21900000	5230000	37200000
156	P38646	GRP75_HUMAN	Stress-70 protein, mitochondrial	HSPA9	73680.5	207.52	55	52	168000000	307000000	247000000	218000000	318000000	125000000	230000000	217000000	111000000	166000000	156000000	177000000	302000000	181000000	94000000	270000000	284000000	83700000	193000000	172000000	206000000	253000000	89700000	233000000	338000000	132000000	107000000	257000000	276000000	212000000	213000000	98800000	297000000	340000000	128000000	159000000	223000000	369000000	107000000	196000000	290000000	105000000	162000000	285000000	171000000	101000000	205000000	133000000	399000000	168000000	92900000	191000000	280000000	103000000	144000000	230000000	376000000	78800000	195000000	204000000	253000000	211000000	113000000	262000000	170000000	243000000	121000000	265000000	161000000	214000000	221000000	307000000	122000000	249000000	325000000	104000000	260000000	179000000	117000000	188000000	193000000	174000000	106000000	143000000	156000000	298000000	405000000	192000000	130000000	172000000	106000000	191000000	265000000	295000000	210000000	143000000	405000000	269000000	122000000	269000000	164000000	461000000	243000000	261000000	175000000	217000000	227000000	328000000	125000000	256000000	339000000	307000000	182000000	353000000	185000000	272000000	134000000	246000000	361000000	372000000	405000000	239000000	184000000	68200000	132000000	30700000	264000000	424000000	130000000	130000000	119000000	363000000	133000000	350000000	258000000	93500000	108000000	122000000	212000000	215000000	146000000	168000000	101000000	123000000	185000000	359000000	230000000	152000000	80500000	373000000	265000000	437000000	241000000	128000000	165000000	78700000	165000000	135000000	85300000	253000000	148000000	77800000	177000000	58200000	65600000	121000000	151000000	88000000	151000000	181000000	71200000	278000000	232000000	114000000	68000000	77800000	226000000	106000000
206	Q03252	LMNB2_HUMAN	Lamin-B2	LMNB2	69948.4	188.406	55	51	63700000	131000000	35300000	77700000	34800000	68800000	28500000	96200000	104000000	48700000	29700000	128000000	42200000	95800000	55900000	107000000	36900000	40400000	83100000	53500000	85500000	33500000	58300000	132000000	85200000	88300000	75800000	86100000	57400000	88200000	90300000	104000000	94500000	40600000	85800000	81700000	100000000	51700000	111000000	88600000	46500000	45000000	136000000	42100000	75600000	83300000	108000000	58500000	81600000	54000000	95700000	112000000	59800000	121000000	102000000	45500000	57200000	44200000	88700000	68700000	84200000	93200000	73200000	40800000	66800000	137000000	62000000	64000000	94500000	123000000	125000000	51200000	99600000	98600000	79100000	61800000	83500000	93500000	60500000	81500000	62200000	59300000	84900000	87900000	93900000	44600000	59700000	140000000	131000000	57200000	83700000	83300000	69100000	71200000	103000000	123000000	72600000	122000000	134000000	131000000	171000000	107000000	138000000	148000000	121000000	62300000	136000000	78800000	130000000	138000000	121000000	131000000	163000000	85100000	200000000	150000000	111000000	121000000	113000000	135000000	39200000	57200000	57300000	41700000	55700000	50700000	36200000	84400000	98500000	40900000	61800000	57800000	25000000	65900000	129000000	84300000	64200000	199000000	77000000	135000000	20300000	46600000	30700000	58600000	157000000	29600000	180000000	172000000	42700000	86400000	128000000	64500000	223000000	30300000	203000000	56100000	87700000	84400000	70100000	31200000	93200000	55100000	200000000	25100000	43400000	141000000	93300000	72400000	151000000	73100000	43500000	35400000	28700000	74800000	56000000	48300000	54500000	81200000
200	P15311	EZRI_HUMAN	Ezrin	EZR	69412.8	190.94	55	38	112000000	115000000	322000000	77400000	273000000	25900000	177000000	125000000	33800000	113000000	44600000	142000000	206000000	132000000	31800000	242000000	244000000	22000000	93900000	120000000	90800000	183000000	29500000	93100000	228000000	36800000	34600000	89900000	229000000	146000000	99900000	54200000	276000000	277000000	43700000	71700000	131000000	249000000	41800000	138000000	264000000	28800000	136000000	239000000	77800000	36900000	104000000	24000000	251000000	110000000	41900000	110000000	224000000	36100000	130000000	207000000	273000000	13900000	112000000	139000000	398000000	98100000	29200000	265000000	34900000	132000000	28500000	242000000	128000000	171000000	187000000	254000000	34500000	162000000	268000000	39500000	329000000	113000000	80000000	134000000	260000000	46500000	41800000	110000000	32000000	213000000	308000000	131000000	42100000	120000000	29200000	90700000	327000000	346000000	121000000	50500000	334000000	168000000	42500000	177000000	77400000	294000000	209000000	161000000	66400000	237000000	139000000	255000000	37600000	197000000	335000000	206000000	57900000	257000000	63000000	138000000	52000000	177000000	303000000	279000000	327000000	514000000	456000000	30800000	139000000	18100000	239000000	434000000	110000000	119000000	122000000	305000000	179000000	398000000	181000000	47600000	43300000	223000000	196000000	107000000	184000000	315000000	15000000	114000000	198000000	451000000	150000000	157000000	27800000	616000000	160000000	377000000	321000000	57100000	247000000	24200000	115000000	121000000	39400000	245000000	159000000	25700000	190000000	19700000	18800000	216000000	159000000	33800000	216000000	345000000	30900000	259000000	263000000	141000000	23200000	25400000	371000000	30600000
248	Q99250	SCN2A_HUMAN	Sodium channel protein type 2 subunit alpha	SCN2A	227975	120.808	55	30	23200000	56200000	1960000	14100000		52100000	1390000	5450000	58300000	23300000	34100000	743000	1220000	6910000	58400000		5350000	46900000	12500000	27100000	13500000	779000	56400000	15700000	372000	63100000	60500000	16700000		34800000	21800000	33100000	6660000	853000	55900000	17800000	12700000	578000	56600000	34400000		58700000	914000		10100000	56600000	1790000	46000000	653000	28900000	37300000	20000000	2760000	44800000	300000	1590000	243000	49300000	19300000	29100000	3840000	7260000	45000000	569000	70100000	17500000	46100000	670000	7440000	59000000	17100000		62900000	15100000	10900000	56400000	662000	18500000	50200000	39100000	250000	17400000	45300000	6600000	65600000	668000	769000	17800000	70900000	27800000	47100000	18700000	124000		26500000	46800000		12500000	90200000	53800000	78700000	4190000	22400000	27500000	66500000	466000	16500000	634000	89900000	69800000	3790000	8850000	118000000	1460000	103000000	33100000	104000000	14600000	1810000	54700000	3350000			23600000	12800000	16000000		528000	206000	12100000	15800000	8230000	313000	676000	19100000	35900000	22200000		22100000	8660000	1230000		24000000	37300000	11600000		18600000	17600000	29000000	199000	19400000	16400000	973000	31500000	9410000	35700000	5230000	12700000	29300000		221000	33800000	146000	39100000	30600000	5070000	12600000	37800000			37500000	703000		99400	39100000	27700000	442000	38000000
228	Q13423	NNTM_HUMAN	NAD(P) transhydrogenase, mitochondrial	NNT	113896	155.553	54	54	106000000	289000000	1190000	45500000	3820000	297000000	9460000	34500000	293000000	109000000	218000000	20100000	6510000	25400000	285000000	2640000	5670000	229000000	37800000	103000000	33600000	6110000	267000000	71400000	6760000	387000000	275000000	55000000	1690000	119000000	43600000	194000000	4460000	6190000	225000000	73500000	42600000	6730000	325000000	132000000	4750000	314000000	9150000	3920000	44200000	332000000	30200000	384000000	2020000	104000000	248000000	49400000	4030000	294000000	4540000	943000	9580000	223000000	51000000	114000000		40100000	290000000	4330000	335000000	54900000	219000000	3390000	28900000	215000000	29400000	2860000	256000000	49300000	42700000	275000000	6600000	63600000	206000000	145000000	360000	29000000	297000000	5090000	270000000	10200000	18700000	35500000	450000000	90200000	303000000	65800000	3860000	744000	80600000	372000000	4550000	65200000	411000000	210000000	420000000	18100000	43300000	64200000	320000000		35700000	10300000	340000000	234000000	9270000	56400000	430000000	16000000	432000000	90700000	436000000	42200000	10100000	207000000	10900000			133000000	63800000	99000000	533000	10200000	14500000	60900000	71300000	7030000	103000	3860000	51400000	202000000	138000000	7520000	85100000	57600000	2880000	104000	156000000	194000000	48800000		74100000	90600000	173000000		71600000	15200000	16900000	195000000	16900000	232000000	38100000	55600000	164000000	9180000	14000000	217000000	22900000	179000000	180000000	12800000	15000000	240000000	7970000	166000	213000000	273000	168000	24700000	232000000	191000000	3100000	207000000
237	Q92823	NRCAM_HUMAN	Neuronal cell adhesion molecule	NRCAM	143890	201.269	54	54	78800000	169000000	145000000	71800000	144000000	51400000	132000000	114000000	57200000	80600000	28800000	87300000	106000000	60800000	60900000	119000000	158000000	60500000	74300000	84700000	81900000	128000000	75200000	104000000	164000000	81500000	71200000	75800000	120000000	109000000	117000000	50800000	144000000	156000000	67000000	75600000	76900000	136000000	53900000	111000000	187000000	31300000	73000000	154000000	88200000	98200000	82300000	64500000	268000000	99300000	59900000	82700000	158000000	48300000	82800000	131000000	178000000	59700000	89100000	111000000	190000000	88200000	64000000	169000000	79000000	104000000	55700000	172000000	79500000	126000000	110000000	147000000	63100000	85200000	163000000	70900000	179000000	118000000	67100000	96700000	128000000	60600000	94200000	127000000	70500000	157000000	178000000	123000000	108000000	87600000	59600000	90800000	146000000	168000000	102000000	66100000	159000000	96900000	91700000	144000000	90400000	175000000	148000000	122000000	84000000	85300000	108000000	200000000	102000000	166000000	256000000	138000000	113000000	159000000	143000000	117000000	128000000	151000000	233000000	182000000	161000000	258000000	170000000	40700000	75400000	23300000	109000000	279000000	79100000	62100000	73900000	211000000	74300000	200000000	162000000	64600000	38900000	109000000	112000000	91600000	90300000	118000000	31100000	58500000	147000000	232000000	183000000	92900000	45100000	241000000	154000000	234000000	180000000	49500000	259000000	55900000	84300000	120000000	41000000	148000000	94400000	41300000	122000000	45200000	53400000	57800000	95600000	45500000	103000000	136000000	51000000	163000000	120000000	81200000	59600000	33800000	171000000	53900000
251	Q93034	CUL5_HUMAN	Cullin-5	CUL5	90955.3	174.798	54	54	16100000	21500000	24500000	8130000	26000000	25100000	26200000	9750000	8190000	16100000	9590000	9290000	32900000	9930000	15900000	32000000	35800000	10600000	14200000	17300000	12300000	25800000	4450000	11900000	47200000	5550000	16200000	16000000	50200000	48100000	20100000	27500000	76800000	50500000	21100000	18100000	25700000	46200000	22200000	47100000	51300000	66800000	21300000	45900000	15000000	16300000	21900000	2980000	33600000	37000000	15600000	14000000	60600000	17900000	18200000	21300000	54400000	8610000	26400000	41400000	26300000	14700000	11400000	38500000	48400000	29600000	7570000	27400000	24700000	59100000	30100000	48500000	9490000	23600000	67400000	25200000	36700000	25600000	37000000	44800000	20300000	6960000	6800000	16400000	4960000	63000000	43200000	12100000	23700000	27900000	2320000	17500000	43000000	43100000	38900000	68700000	103000000	34700000	34400000	80900000	40400000	96300000	25300000	49900000	61300000	23800000	42600000	67100000	23700000	49700000	93800000	57100000	43000000	83700000	25800000	40000000	41400000	26600000	69400000	61100000	34500000	13400000	16900000	9950000	12800000	9450000	19900000	50300000	6750000	8180000	11800000	47300000	11700000	35000000	13100000	23400000	24000000	10900000	20700000	15400000	12400000	13500000	3560000	25300000	11600000	24400000	13300000	16100000	13500000	19200000	19000000	53700000	13600000	28600000	10100000	4450000	13400000	9520000	19500000	36000000	14700000	8370000	15200000	16000000	9250000	13800000	10800000	26000000	10300000	19800000	10200000	30400000	19700000	8810000	8660000	12200000	23700000	6950000
260	Q9P2J5	SYLC_HUMAN	Leucine--tRNA ligase, cytoplasmic	LARS1	134466	120.68	54	54	16200000	40300000	55700	9800000	2540000	31700000	3220000	2940000	58500000	13200000	25700000	1140000	3710000	874000	37300000	92200	6910000	24000000	6790000	16000000	5960000	8210000	40500000	11300000	316000	46800000	49600000	15400000	2050000	24800000	12900000	21100000	19000000	877000	40000000	15500000	24800000	1110000	28700000	23700000	3580000	35600000	1660000		17200000	39000000	9860000	36400000	39400	18800000	28600000	10400000	16400000	25800000	209000			32100000	7420000	23700000	700000	2350000	31600000	6560000	57100000	1410000	40300000	158000	863000	178000000	1160000	402000	54600000	584000	10300000	75500000	3250000	957000	34200000	24000000	1740000	4660000	26500000	2470000	40000000	14600000	2370000	1550000	49700000	17300000	31600000	7400000	4380000	1610000	84200000	279000000	17200000	14500000	301000000	143000000	358000000	50900000	16700000	59800000	236000000	184000	65100000	43300000	329000000	151000000	44500000	34000000	286000000	33800000	353000000	72900000	340000000	3280000	17700000	180000000	1680000	138000		12200000	4220000	14800000		247000	370000	11000000	4000000	4310000	986000	459000	1840000	29000000	15500000	551000	6940000	3710000			18900000	24400000	3140000	177000	6560000	4770000	26900000		9150000	2330000	661000	19600000	429000	28400000	4760000	2170000	25000000	2070000	2330000	27400000	628000	24700000	21900000	218000	476000	22700000	1360000	300000	24700000			579000	24700000	18900000	373000	19800000
270	Q08AD1	CAMP2_HUMAN	Calmodulin-regulated spectrin-associated protein 2	CAMSAP2	168089	135.517	54	54	5980000	21800000	3140000	5610000	4150000	16000000	2410000	4290000	9560000	5750000	6080000	1320000	3680000	2090000	18400000	4120000	4520000	12300000	3050000	4840000	18200000	2910000	16700000	17900000	5660000	22200000	21700000	7950000	5400000	11300000	10200000	12900000	8390000	5000000	14900000	13400000	20600000	3710000	13200000	10100000	5930000	23900000	6500000	11600000	5070000	21000000	19300000	18900000	5300000	7040000	10900000	3710000	13500000	11800000	6610000	3980000	6710000	12500000	5700000	10000000	9250000	3700000	17300000	3030000	19000000	4820000	14100000	10700000	2670000	17400000	4020000	5670000	13400000	8440000	11600000	23900000	6040000	4380000	12400000	7530000	5560000	2840000	19300000	3400000	22200000	11500000	4520000	2590000	31100000	8160000	12500000	5290000	6180000	11400000	28700000	44800000	12900000	15200000	27300000	34200000	35100000	22300000	20900000	67400000	32500000	6320000	12200000	13200000	57900000	40500000	21000000	38100000	55700000	21400000	57300000	11100000	44900000	5940000	16300000	34900000	9670000	3560000	2460000	7720000	28100000	5620000	3410000	2980000	1140000	1480000	3250000	3660000	1240000	3820000	3760000	9900000	4610000	19400000	31200000	2840000	873000	1490000	5870000	26000000	4180000	6280000	4530000	2990000	6830000	5390000	15200000	4720000	3900000	8470000	1810000	8750000	1630000	2550000	5220000	2200000	1540000	10300000	3040000	9560000	6610000	2340000	1640000	8500000	1700000	1870000	9560000	5420000	3800000	367000	10400000	6250000	5250000	10200000
147	P31948	STIP1_HUMAN	Stress-induced-phosphoprotein 1	STIP1	62639.2	189.427	54	53	82700000	78600000	194000000	53700000	191000000	4450000	129000000	109000000	18100000	77100000	24900000	78300000	175000000	80000000	12300000	218000000	183000000	12700000	88300000	84600000	68500000	144000000	13100000	89500000	203000000	17600000	24700000	79900000	187000000	108000000	99000000	43400000	211000000	237000000	22300000	58500000	102000000	195000000	34600000	111000000	242000000	16100000	90300000	186000000	75500000	22800000	102000000	26900000	173000000	105000000	19300000	79300000	176000000	31400000	73200000	165000000	214000000	12800000	90900000	112000000	227000000	83700000	18000000	204000000	9240000	109000000	14600000	202000000	131000000	118000000	109000000	237000000	12700000	114000000	195000000	24500000	193000000	105000000	9640000	102000000	188000000	53500000	22300000	41800000	37300000	187000000	228000000	94600000	22300000	82800000	17400000	99400000	205000000	231000000	94300000	46500000	277000000	134000000	33700000	196000000	29800000	266000000	92500000	121000000	35300000	185000000	142000000	274000000	32000000	145000000	301000000	153000000	42600000	198000000	75300000	128000000	35800000	95800000	251000000	200000000	234000000	281000000	159000000	12300000	70000000	4610000	138000000	290000000	75000000	70800000	67300000	219000000	92800000	236000000	123000000	8990000	8410000	129000000	107000000	84400000	98300000	145000000	5130000	47500000	89900000	216000000	81900000	88200000	9390000	274000000	108000000	242000000	114000000	16700000	115000000	11600000	70400000	70200000	9190000	165000000	74800000	8250000	88500000	8280000	7410000	83900000	88700000	11800000	90800000	184000000	10300000	165000000	142000000	55100000	8650000	10200000	156000000	15700000
284	Q9H2M9	RBGPR_HUMAN	Rab3 GTPase-activating protein non-catalytic subunit	RAB3GAP2	155985	92.5182	54	53	13100000	39600000	5500000	1480000	7250000	29100000	644000	631000	30400000	7580000	24500000	739000	11400000	613000	33400000		12000000	23900000	1270000	13400000	3250000	516000	29400000	6850000	185000	38600000	30200000	927000	96400	39700000	2920000	26400000	20000000	13300000	33300000	6660000	1880000	5410000	30700000	41200000		39700000	1780000	184000	5620000	35600000	1150000	30800000	9040000	21100000	30700000	2490000	923000	27900000	660000		717000	28700000	3140000	47000000	175000	4110000	30200000	7080000	49700000	2770000	28100000	7130000	2100000	53100000	1390000	82300	30900000	2660000	13300000	37200000	789000	3170000	39000000	31700000	85200	2300000	26800000	1960000	42100000	22200000	6240000	2320000	46500000	15100000	29500000	1420000	19800000	7500000	5040000	55500000	838000	6160000	76000000	110000000	66400000	2320000	798000	2670000	89200000	695000	8900000	10600000	81000000	50600000	2320000	3470000	86100000	8290000	90900000	3720000	96900000	1270000	434000	56500000	544000		273000	16400000	6500000	16800000		8110000	135000	4460000	9740000	1100000	156000	291000	1230000	22300000	13800000	183000	14300000	1200000	37600		16000000	35700000	1060000	1200000	7180000	9740000	25800000		6020000	2210000	721000	28500000	229000	26400000	6320000	654000	18900000	1240000	834000	28400000	2810000	20100000	20000000	297000	426000	35500000	119000		21700000	208000		407000	23300000	19300000	210000	31800000
148	P35612	ADDB_HUMAN	Beta-adducin	ADD2	80854.2	208.107	54	52	121000000	203000000	137000000	139000000	201000000	122000000	193000000	172000000	52000000	120000000	64000000	117000000	212000000	133000000	88400000	144000000	238000000	51300000	181000000	116000000	184000000	152000000	65000000	188000000	224000000	69100000	100000000	177000000	171000000	160000000	238000000	82600000	242000000	224000000	137000000	191000000	186000000	184000000	103000000	155000000	214000000	148000000	93400000	224000000	166000000	112000000	167000000	114000000	70500000	165000000	92000000	179000000	262000000	87300000	114000000	98600000	214000000	107000000	148000000	151000000	86600000	185000000	108000000	184000000	156000000	200000000	81300000	139000000	119000000	176000000	131000000	198000000	114000000	180000000	231000000	113000000	235000000	214000000	116000000	158000000	96800000	159000000	78100000	116000000	123000000	243000000	237000000	189000000	100000000	134000000	87000000	170000000	173000000	152000000	227000000	106000000	220000000	167000000	111000000	225000000	132000000	302000000	205000000	190000000	177000000	116000000	167000000	269000000	121000000	178000000	306000000	249000000	122000000	231000000	142000000	180000000	152000000	85100000	272000000	197000000	174000000	87300000	57200000	68400000	79200000	38000000	99000000	227000000	79700000	59100000	86800000	258000000	52700000	159000000	179000000	91200000	79500000	114000000	132000000	143000000	59300000	61800000	85800000	96400000	122000000	145000000	178000000	95700000	88000000	113000000	177000000	273000000	149000000	105000000	146000000	66200000	115000000	107000000	65000000	140000000	113000000	77500000	108000000	86800000	86200000	47300000	104000000	92100000	96800000	70100000	82000000	159000000	89100000	71400000	75000000	75300000	100000000	78800000
238	P11586	C1TC_HUMAN	C-1-tetrahydrofolate synthase, cytoplasmic	MTHFD1	101531	147.763	54	52	29000000	79200000	702000	9330000	2160000	65600000	9080000	223000	83000000	28000000	50000000	40100000	27100000	46400000	85000000	5910000	19100000	51800000	16000000	45500000	9900000	11900000	65200000	26700000	8590000	90200000	93900000	17200000	21700000	60900000	25700000	67400000	66300000	17500000	87000000	32200000	34000000	3570000	82400000	66300000	236000	83500000	20900000	4340000	35500000	81000000	21400000	89000000	288000	42000000	98300000	27100000	60600000	64700000	36200000	7510000	23300000	63600000	24000000	50200000	2970000	21000000	95500000	963000	97700000	25300000	74700000	2550000	12600000	77600000	48500000	1250000	71000000	14000000	28900000	94300000	70700000	29200000	128000000	61200000	1980000	7520000	71300000	108000000	109000000	34600000	5600000	20800000	125000000	38400000	85200000	26200000	19400000	2080000	33200000	132000000	25900000	34900000	123000000	108000000	158000000	69200000	37100000	50700000	167000000	909000	42800000	16300000	147000000	154000000	84700000	29300000	252000000	85400000	318000000	52500000	162000000	22300000	25100000	123000000	13500000	14300000	5150000	58700000	17700000	30200000	5860000	6150000	1130000	11000000	31600000	16600000	1040000	4120000	7830000	92100000	62100000		32800000	20800000	2170000	850000	41000000	126000000	15700000	3670000	5720000	33000000	60000000	6180000	13900000	2600000	5510000	61700000	13900000	53600000	12600000	4980000	70300000	16200000	5440000	63800000	3670000	62000000	52500000	43500000	24200000	64600000	36500000		68300000	36500000	4980000	29100000	51700000	56400000	3000000	48500000
264	Q5SW79	CE170_HUMAN	Centrosomal protein of 170 kDa	CEP170	175293	146.816	54	51	6840000	94300000	15500000	11700000	2650000	16200000	12400000	15000000	15600000	5560000	17000000	8720000	15500000	8950000	24000000	19600000	6220000	13900000	9900000	8330000	10500000	4740000	19000000	5500000	15500000	28200000	28200000	13100000	26500000	23400000	15000000	17200000	12700000	34800000	26400000	9150000	18500000	27200000	28500000	19700000	6130000	18900000	3720000	6540000	10500000	31300000	11700000	25100000	6740000	14100000	23700000	9310000	15200000	21200000	2250000	4620000	8220000	23400000	8960000	11500000	36600000	7180000	25700000	14900000	31300000	9580000	19300000	4030000	13000000	32600000	16700000	34300000	18700000	13100000	9270000	34200000	18200000	9870000	24600000	27800000	4070000	3770000	21300000	4870000	34300000	8820000	36400000	4050000	61200000	6160000	26600000	2500000	13700000	5770000	9400000	33200000	48400000	10000000	52200000	25100000	40100000	22800000	7850000	13200000	53900000	24500000	16100000	31200000	70000000	49800000	14900000	22800000	66600000	21000000	101000000	22800000	81800000	4440000	15300000	29200000	4840000	1150000	612000	7300000	5140000	11400000	1530000	4450000	1750000	6540000	3520000	33800000	620000	2070000	2730000	21400000	9110000	3060000	6260000	2960000	878000	1250000	8690000	30500000	926000	1760000	3450000	4230000	12900000	2780000	3090000	8560000	894000	11100000	4380000	15000000	32600000	2710000	9560000	4870000	3200000	11600000	541000	10900000	9510000	794000	1720000	12000000	1950000	1660000	13300000	1540000	8880000	430000	17400000	8680000	2580000	14800000
262	Q16352	AINX_HUMAN	Alpha-internexin	INA	55390.6	197.796	54	45	552000000	1800000000	168000000	1490000000	186000000	732000000	216000000	874000000	1040000000	555000000	1540000000	743000000	397000000	1000000000	729000000	408000000	202000000	491000000	1510000000	541000000	1270000000	232000000	610000000	869000000	440000000	680000000	1010000000	1100000000	256000000	625000000	919000000	1200000000	421000000	266000000	743000000	754000000	1170000000	222000000	1010000000	641000000	229000000	645000000	1040000000	191000000	854000000	805000000	1160000000	596000000	247000000	522000000	698000000	661000000	347000000	1160000000	723000000	149000000	205000000	434000000	801000000	602000000	191000000	672000000	662000000	204000000	813000000	943000000	525000000	165000000	1500000000	652000000	1490000000	298000000	1000000000	541000000	334000000	490000000	313000000	1220000000	480000000	527000000	210000000	555000000	690000000	756000000	866000000	214000000	281000000	780000000	826000000	516000000	772000000	1570000000	202000000	191000000	648000000	1070000000	329000000	1480000000	945000000	673000000	829000000	425000000	849000000	856000000	695000000	262000000	1030000000	214000000	623000000	680000000	433000000	564000000	947000000	233000000	1230000000	1480000000	503000000	828000000	244000000	863000000	396000000	146000000	130000000	667000000	422000000	681000000	132000000	271000000	699000000	373000000	390000000	397000000	119000000	227000000	965000000	824000000	647000000	463000000	644000000	927000000	105000000	124000000	344000000	1980000000	962000000	195000000	851000000	515000000	555000000	227000000	1390000000	454000000	512000000	1530000000	502000000	909000000	922000000	403000000	796000000	322000000	371000000	677000000	363000000	638000000	467000000	514000000	341000000	676000000	421000000	159000000	690000000	169000000	165000000	507000000	673000000	1050000000	161000000	1040000000
186	Q99460	PSMD1_HUMAN	26S proteasome non-ATPase regulatory subunit 1	PSMD1	105836	173.62	53	53	32500000	76300000	28500000	64300000	41800000	32600000	34300000	90200000	30800000	28900000	29900000	67000000	37700000	57700000	47500000	11600000	29500000	23600000	64700000	29900000	66200000	17900000	23500000	68000000	22100000	42400000	29000000	89400000	40500000	45700000	95500000	29200000	28900000	32200000	39400000	68300000	79200000	15100000	22600000	35200000	9940000	44400000	53400000	17300000	67600000	25600000	69400000	24500000	30900000	31900000	25300000	76000000	38500000	23300000	70500000	22200000	18000000	14700000	81000000	32000000	11700000	74200000	24000000	17200000	25000000	90500000	16300000	19300000	55500000	42200000	69900000	10100000	24700000	96300000	29300000	27000000	16600000	65500000	35900000	36300000	3300000	58300000	24300000	59100000	37400000	44600000	29900000	92300000	40500000	22500000	31000000	70200000	18900000	10300000	95400000	37000000	22700000	82400000	32600000	48100000	41200000	42100000	123000000	110000000	48100000	1810000	91100000	44400000	40700000	41300000	45200000	99200000	53000000	29000000	42300000	83300000	35200000	74900000	33900000	121000000	8050000	2790000	5810000	10400000	25600000	9090000	2190000	2250000	60500000	20100000	22300000	18900000	961000	6050000	104000000	19000000	7200000	71300000	37200000	74600000	1580000	1300000	13200000	40900000	79900000	4920000	126000000	28900000	15400000	1730000	123000000	26500000	170000000	26800000	140000000	13200000	57800000	66900000	16800000	7060000	83200000	13100000	93800000	9660000	18800000	64900000	96800000	15100000	108000000	230000	19400000	4530000	913000	52400000	13800000	14600000	2430000	14000000
218	P52272	HNRPM_HUMAN	Heterogeneous nuclear ribonucleoprotein M	HNRNPM	77515.5	145.05	53	53	34500000	132000000	2370000	56000000	758000	56000000	2470000	13700000	88000000	27800000	87400000	33700000	7940000	21700000	99900000	4110000	3050000	64500000	42300000	33300000	29100000	6060000	78500000	46500000	3940000	93400000	86300000	65200000	7260000	72800000	52500000	99400000	14100000	4970000	99100000	60100000	99200000	3620000	105000000	65200000	1280000	105000000	39800000	1900000	54300000	82700000	76100000	83500000	4700000	56500000	109000000	52600000	10200000	107000000	16900000	7410000	2930000	61400000	47100000	62900000	6250000	21700000	113000000	1830000	112000000	65200000	68700000	6700000	14600000	102000000	68400000	3460000	92500000	39100000	8830000	131000000	5000000	38200000	112000000	77200000	3980000	29000000	89300000	34400000	114000000	7880000	3890000	15200000	148000000	46700000	111000000	17200000	2330000	20300000	96500000	166000000	23200000	110000000	169000000	116000000	205000000	17500000	42800000	109000000	159000000	3890000	166000000	13800000	190000000	115000000	38600000	60200000	233000000	14500000	250000000	150000000	198000000	54200000	14400000	177000000	1690000	1190000	1630000	76600000	27000000	49200000	1230000	2820000	3200000	31000000	41000000	3720000	1310000	3090000	11600000	112000000	74900000	5410000	56100000	19600000	502000	1380000	65500000	184000000	26700000	2210000	31900000	45100000	88400000	2360000	29500000	9780000	24700000	123000000	1820000	79200000	20000000	16300000	94700000	944000	5380000	66600000	7470000	72200000	70100000	16500000	11900000	105000000	3450000	668000	84100000	3470000	786000	5250000	77700000	74400000	1610000	89700000
261	P43304	GPDM_HUMAN	Glycerol-3-phosphate dehydrogenase, mitochondrial	GPD2	80852.7	151.819	53	53	42800000	137000000	1520000	22000000	1230000	101000000	1890000	18100000	124000000	43800000	75900000	16200000		14900000	116000000		295000	107000000	23200000	42500000	11900000	209000	131000000	48600000	12500000	153000000	97100000	23900000	1210000	55200000	22000000	56800000	1660000	1720000	88300000	25200000	21400000	11700000	107000000	56700000	1560000	125000000	17600000	1170000	21800000	116000000	20900000	135000000	88400	55300000	92700000	29400000	17300000	87400000	20000000	4140000	1560000	114000000	28500000	57700000	1220000	25600000	98500000	11200000	116000000	32100000	99600000	3300000	10000000	79100000	32900000	12100000	117000000	19500000	13800000	114000000	3200000	31500000	108000000	50900000	5650000	19500000	106000000	48600000	111000000	17100000	14800000	32300000	136000000	44600000	90200000	33600000	8140000	831000	35400000	115000000	17000000	29900000	174000000	98900000	145000000	19700000	34600000	27300000	133000000	421000	26300000	1470000	148000000	83800000	13200000	45100000	146000000	17400000	165000000	54800000	167000000	25500000	14800000	87200000	6510000		1020000	57300000	29800000	42200000	3050000	6600000	8100000	26600000	28200000	1720000	2090000	5110000	26700000	95600000	49400000	6550000	35900000	19200000	163000	331000	65000000	105000000	24700000		39900000	41900000	96400000	4720000	21000000	928000	15400000	54600000	11100000	102000000	22000000	28200000	80800000	96700	15000000	81000000	10200000	81900000	70600000	9370000	13500000	84900000	16800000	44900	87100000	4250000	787000	10500000	103000000	75400000	878000	84500000
265	P02549	SPTA1_HUMAN	Spectrin alpha chain, erythrocytic 1	SPTA1	280014	125.789	53	53	3090000	29900000	430000	7280000	5040000	6330000	2350000	20400000	476000	3470000	20300000	12100000	4830000	21900000	2940000	1630000	4200000	1940000	19000000	11900000	16900000	1650000	5790000	15400000	3140000	2310000	8380000	12200000	3020000	9380000	14000000	20000000	3550000	1610000	18000000	7510000	15300000	3370000	5230000	7900000	4840000	4810000	43900000	4040000	9440000	798000	11800000	6610000	8150000	4540000	4620000	13000000	7990000	8140000	11800000	450000	1340000	6730000	24800000	6240000	3280000	12300000	7780000	5520000	12000000	17800000	23900000	1840000	15400000	14700000	20700000	4840000	4020000	12200000	5380000	21800000	4700000	23200000	24300000	6960000	1730000	8500000	11000000	15600000	14900000	6630000	3800000	5480000	9420000	4270000	17200000	19300000	3810000	662000	21300000	18900000	5650000	23100000	26800000	32300000	42000000	20500000	12400000	20800000	36100000	6480000	13500000	14000000	34700000	45500000	7040000	32300000	44400000	8830000	29000000	22400000	15400000	14300000	23000000	22000000	1110000	82500	9240000	13400000	6140000	5970000	887000	127000	6720000	1870000	12900000	1510000	1280000	486000	21100000	21400000	18000000	10800000	11000000	6840000	820000	1260000	2210000	24000000	15400000	1300000	6660000	4540000	17900000	2480000	7600000	3450000	3060000	22600000	2070000	636000	3390000	9160000	8400000	3580000	1250000	5810000	2860000	6790000	2610000	9630000	6110000	15200000	4780000	559000	22900000	1100000	711000	15900000	440000	13800000	1560000	1360000
266	Q92499	DDX1_HUMAN	ATP-dependent RNA helicase DDX1	DDX1	82432.1	149.732	53	53	60000000	111000000	19100000	51400000	8320000	57500000	107000000	41300000	74000000	59500000	156000000	28700000	126000000	46100000	71400000	9210000	136000000	27100000	51400000	59700000	41700000	102000000	39100000	47800000	48100000	48500000	63400000	57700000	117000000	85500000	50200000	90900000	126000000	20200000	71400000	62200000	80000000	2520000	59500000	75900000	4160000	48900000	59400000	9340000	58600000	71400000	68400000	42100000	7920000	67300000	65000000	47400000	144000000	57900000	10200000	164000	21700000	20100000	33700000	84000000	14600000	52700000	57100000	3830000	65400000	47200000	49300000	1630000	46100000	75900000	25900000	3840000	66500000	51000000	117000000	49000000	113000000	37900000	62400000	57000000	1770000	61200000	46700000	20500000	80200000	156000000	13200000	24000000	63200000	53900000	59200000	42300000	14600000	6850000	87300000	75500000	40200000	50700000	41700000	95900000	105000000	144000000	52200000	114000000	79200000	16000000	84200000	20700000	82800000	86500000	145000000	68600000	100000000	153000000	73400000	112000000	80400000	14000000	23700000	167000000	11800000	1360000	4770000	45400000	33100000	28800000	2920000	2160000	2620000	32300000	33900000	137000000	540000	578000	10700000	61000000	38400000	2880000	52000000	24900000	1810000	77800	33100000	114000000	23600000	156000	25600000	46000000	51200000	74600	74400000	104000000	2010000	87500000	569000	26800000	47800000	7950000	49800000	33100000	3120000	41000000	2970000	39000000	38600000	4160000	3050000	57900000	1660000	2300000	51300000	2630000		2970000	41800000	47600000	594000	36700000
276	P04275	VWF_HUMAN	von Willebrand factor	VWF	309264	133.966	53	53	1640000	9720000	3180000	2610000	5260000	1520000	2870000	982000	1670000	521000	891000	1190000	9950000	2330000	1280000	2210000	8210000	1840000	741000	2610000	2360000	2330000	1730000	1400000	5870000	6210000	3600000	3890000	6520000	3760000	1910000	1340000	9240000	5410000	3220000	8030000	4770000	6830000	734000	3960000	4760000	5350000	2870000	13100000	862000	1480000	2080000	3130000	10900000	2910000	1850000	3270000	8520000	1290000	1840000	8650000	13200000	1220000	4420000	4720000	12300000	5720000	2240000	4080000	4730000	9910000	1970000	17600000	2020000	16300000	5710000	4030000	2240000	11600000	14400000	1670000	8940000	1470000	3280000	4120000	3220000	2000000	2290000	6220000	1160000	11700000	8940000	5780000	5180000	3400000	2910000	1640000	22000000	9580000	11100000	5890000	10900000	15500000	4120000	22300000	1410000	31800000	29500000	19800000	828000	1620000	16900000	34100000	773000	14800000	36000000	11100000	8350000	23900000	11000000	4980000	5650000	16400000	14500000	13800000	6840000	5340000	4590000	58200	503000	1440000	2780000	7890000	894000	691000	2410000	10100000	1640000	8010000	1180000	1430000	945000	528000	4070000	1210000	1880000	3050000	631000	7800000	2740000	5110000	5720000	3770000	1100000	4970000	7080000	5700000	1950000	1020000	1680000	2280000	4030000	1450000	1120000	5320000	2740000	730000	4280000	1030000	487000	2840000	1530000	1950000	1430000	3190000	1130000	3300000	2100000	1670000	1110000	1540000	5720000	3490000
282	O75534	CSDE1_HUMAN	Cold shock domain-containing protein E1	CSDE1	88884.7	120.362	53	53	12900000	45900000	301000	13800000	3130000	44800000	7880000	1120000	48500000	12500000	42700000	1670000	33400000	33300000	48000000	1980000	3580000	40100000	20500000	32900000	25900000	19900000	41200000	4130000	7110000	58100000	47700000	3880000	36600000	43700000	17300000	39100000	66900000	25700000	56300000	16700000	26300000	5590000	50900000	33500000	3880000	52300000	48700	5970000	6670000	60200000	3320000	43500000	49000000	27400000	39200000	1220000	31300000	41400000	1150000	225000	6390000	27300000	2830000	44800000		1660000	40600000	4500000	53700000	2460000	33800000	4870000	7640000	49000000	2410000	4830000	42400000	2540000	54600000	43600000	35700000	450000	43600000	26800000		7930000	42600000	1610000	51000000	33200000	1580000	1730000	58400000	33900000	43500000	2400000	3840000	83000	7250000	60900000	9410000	7480000	68800000	82500000	88800000	21200000	1400000	10800000	63800000	119000	11200000	6020000	76000000	104000000	34400000	4380000	107000000	36900000	86000000	14100000	79600000	1130000	34600000	77400000	1160000	701000	543000	28200000	11400000	17300000	2910000	1310000	4880000	7140000	9820000	1830000	468000	3980000	1590000	43300000	21700000		13800000	3100000	339000	1390000	21100000	46000000	1240000	213000	7320000	11100000	36000000		3750000	2680000	330000	33600000	178000	43600000	2660000	918000	35900000	8280000	5780000	32800000	213000	30100000	30900000	1040000	29200000	31000000	409000	1220000	32900000	761000	1190000	1470000	36600000	35500000	3120000	38600000
312	Q92673	SORL_HUMAN	Sortilin-related receptor	SORL1	248426	155.55	53	53	1640000	7430000	3640000	3480000	325000	3180000	1800000	1280000	8220000	17600000	5530000	2150000	1630000	1070000	2820000	313000	2110000	6810000	3650000	12900000	3430000	3330000	8550000	3770000	3020000	9460000	7500000	3220000	4680000	4150000	3680000	9960000	6110000	6330000	9000000	2550000	5340000	4510000	5700000	3940000	1380000	9410000	1960000	2780000	13000000	8630000	6120000	12000000	6630000	6500000	10500000	4230000	2970000	11200000	3880000	1760000	2680000	4590000	1840000	2390000	23500000	4210000	12100000	4120000	6640000	5910000	6840000	58400000	4460000	20900000	10400000	2280000	7360000	7720000	4300000	8530000	2900000	4220000	10800000	6200000	930000	3040000	9650000	7640000	7420000	3360000	2560000	5020000	11800000	12400000	10300000	5570000	26100000	8050000	10400000	21300000	8110000	11600000	19300000	35400000	21700000	63000000	27000000	22700000	21600000	2130000	13500000	32800000	24100000	33500000	14300000	30100000	31100000	16400000	35700000	13900000	33600000	16000000	26000000	20300000	1750000	3640000	1780000	7290000	3540000	4940000	2050000	1280000	2170000	1470000	3380000	7110000	1030000	5010000	6090000	9170000	3680000	2150000	4950000	5190000	1050000	1600000	6130000	19900000	4310000	6150000	7190000	4560000	5360000	3820000	5150000	4400000	3540000	8540000	5200000	10300000	4970000	7100000	9420000	2220000	2700000	10500000	3060000	8670000	6420000	2010000	3560000	9870000	6130000	3300000	8320000	4860000	2010000	1430000	10800000	9080000	794000	11400000
164	P14618	KPYM_HUMAN	Pyruvate kinase PKM	PKM	57936.9	208.506	53	51	1110000000	1060000000	2610000000	1050000000	3170000000	174000000	2180000000	1250000000	259000000	1270000000	227000000	874000000	2400000000	921000000	218000000	3150000000	2740000000	210000000	1020000000	1210000000	954000000	2040000000	249000000	943000000	2970000000	334000000	245000000	1010000000	2310000000	1390000000	1040000000	210000000	2660000000	2890000000	235000000	984000000	1080000000	3020000000	262000000	1420000000	3190000000	255000000	969000000	2940000000	907000000	228000000	1090000000	228000000	3090000000	1190000000	187000000	942000000	2420000000	251000000	941000000	2830000000	2920000000	193000000	1040000000	1380000000	3140000000	1130000000	198000000	2610000000	199000000	1300000000	185000000	2980000000	1080000000	1390000000	1160000000	2970000000	225000000	1070000000	2570000000	204000000	2610000000	989000000	251000000	1130000000	2890000000	871000000	276000000	590000000	203000000	2540000000	3540000000	1310000000	251000000	1160000000	189000000	925000000	2610000000	2990000000	1030000000	251000000	3070000000	997000000	255000000	1430000000	228000000	3200000000	1120000000	1030000000	204000000	2630000000	960000000	2550000000	215000000	1320000000	2760000000	1280000000	230000000	2010000000	360000000	1020000000	287000000	1450000000	2640000000	1990000000	2870000000	3890000000	2250000000	154000000	1060000000	104000000	2010000000	3470000000	854000000	933000000	895000000	2840000000	1290000000	2970000000	1340000000	215000000	108000000	1110000000	1440000000	819000000	1490000000	1980000000	80300000	385000000	1160000000	3890000000	1300000000	1270000000	161000000	3960000000	1400000000	3640000000	1710000000	226000000	1640000000	186000000	868000000	868000000	153000000	2200000000	831000000	140000000	1170000000	131000000	101000000	847000000	1070000000	155000000	1060000000	2590000000	174000000	2470000000	2210000000	850000000	151000000	171000000	2040000000	201000000
274	Q9NYU2	UGGG1_HUMAN	UDP-glucose:glycoprotein glucosyltransferase 1	UGGT1	177190	168.005	53	51	17500000	52300000	5480000	22300000	6490000	36000000	10200000	24400000	33100000	14800000	28900000	20900000	13200000	17400000	32100000	6610000	16500000	22800000	21300000	14400000	25900000	9280000	32500000	29300000	16000000	37400000	27000000	30400000	19200000	19600000	34900000	19600000	14500000	20600000	33600000	20700000	31500000	10800000	26500000	21000000	9550000	31500000	24100000	13800000	23900000	33900000	27700000	27000000	29200000	22800000	27600000	34100000	13900000	22500000	7570000	3910000	19100000	23500000	23100000	26400000	3500000	27300000	36400000	13200000	55500000	32500000	41100000	6430000	19600000	39300000	31300000	13200000	34800000	39000000	15200000	33900000	10600000	26500000	37000000	24700000	3460000	26300000	26800000	11300000	37800000	16700000	13100000	10600000	31900000	15200000	29700000	27700000	16100000	8650000	40500000	38300000	30900000	46000000	65700000	47500000	62300000	27500000	28800000	50500000	62000000	6220000	42100000	26100000	76800000	62800000	38300000	65600000	66700000	33400000	96200000	51100000	81600000	45100000	27600000	43300000	17600000	1530000	6510000	24900000	11400000	6340000	8810000	11600000	7780000	8510000	16200000	13700000	2920000	7050000	28100000	25100000	22000000	6260000	18000000	25800000	3070000	2380000	18500000	35200000	24100000	11900000	29200000	19800000	22500000	5390000	37300000	14000000	19900000	28600000	2980000	35400000	21300000	19200000	29500000	7530000	20400000	27000000	22900000	20200000	25000000	13300000	17800000	28100000	8910000	2560000	25200000	9580000	3680000	13500000	29600000	21900000	4730000	29400000
223	P0DMV9	HS71B_HUMAN	Heat shock 70 kDa protein 1B	HSPA1B	70052.2	196.508	53	24	352000000	472000000	751000000	305000000	684000000	182000000	472000000	468000000	174000000	362000000	199000000	350000000	564000000	398000000	162000000	789000000	676000000	128000000	320000000	357000000	349000000	478000000	131000000	325000000	658000000	185000000	170000000	324000000	699000000	429000000	362000000	185000000	723000000	737000000	192000000	232000000	357000000	645000000	180000000	403000000	772000000	132000000	347000000	599000000	291000000	188000000	395000000	160000000	938000000	359000000	167000000	299000000	587000000	168000000	294000000	555000000	784000000	126000000	326000000	406000000	708000000	322000000	157000000	608000000	182000000	403000000	118000000	717000000	364000000	425000000	354000000	729000000	169000000	365000000	578000000	150000000	714000000	390000000	232000000	336000000	633000000	276000000	168000000	265000000	222000000	574000000	800000000	385000000	204000000	328000000	154000000	410000000	661000000	753000000	324000000	192000000	861000000	491000000	206000000	470000000	236000000	765000000	346000000	329000000	219000000	751000000	355000000	642000000	219000000	441000000	834000000	417000000	252000000	527000000	291000000	434000000	212000000	380000000	741000000	642000000	934000000	920000000	806000000	115000000	308000000	60700000	593000000	1360000000	271000000	267000000	283000000	749000000	378000000	1170000000	541000000	188000000	250000000	549000000	434000000	346000000	403000000	538000000	91600000	298000000	419000000	931000000	442000000	371000000	144000000	1210000000	477000000	920000000	614000000	341000000	536000000	136000000	299000000	355000000	155000000	587000000	384000000	132000000	360000000	95000000	104000000	310000000	358000000	159000000	362000000	935000000	130000000	609000000	561000000	273000000	119000000	149000000	657000000	157000000
154	P10809	CH60_HUMAN	60 kDa heat shock protein, mitochondrial	HSPD1	61054.6	207.693	52	52	305000000	471000000	398000000	463000000	484000000	159000000	370000000	629000000	144000000	296000000	131000000	421000000	527000000	435000000	167000000	475000000	511000000	130000000	539000000	284000000	473000000	348000000	165000000	362000000	452000000	211000000	158000000	771000000	398000000	342000000	608000000	110000000	483000000	593000000	141000000	470000000	506000000	543000000	138000000	355000000	471000000	263000000	398000000	417000000	466000000	132000000	459000000	184000000	282000000	310000000	105000000	481000000	480000000	114000000	523000000	435000000	516000000	139000000	410000000	354000000	374000000	650000000	166000000	445000000	187000000	637000000	146000000	435000000	545000000	353000000	451000000	409000000	172000000	569000000	511000000	148000000	367000000	491000000	132000000	270000000	366000000	445000000	137000000	398000000	153000000	464000000	663000000	670000000	195000000	296000000	131000000	469000000	435000000	408000000	450000000	146000000	596000000	448000000	167000000	348000000	151000000	666000000	635000000	434000000	182000000	397000000	432000000	549000000	168000000	343000000	543000000	638000000	190000000	424000000	208000000	535000000	172000000	537000000	481000000	476000000	492000000	316000000	256000000	78700000	232000000	39500000	368000000	622000000	337000000	206000000	212000000	532000000	193000000	580000000	627000000	139000000	90100000	492000000	350000000	384000000	233000000	228000000	93200000	201000000	473000000	463000000	556000000	275000000	90800000	517000000	648000000	613000000	742000000	129000000	887000000	123000000	380000000	555000000	96400000	299000000	449000000	98100000	410000000	88600000	99100000	253000000	413000000	129000000	389000000	327000000	110000000	339000000	288000000	329000000	108000000	105000000	293000000	126000000
230	Q13618	CUL3_HUMAN	Cullin-3	CUL3	88930.2	185.782	52	52	44400000	101000000	55000000	29700000	45800000	66400000	36000000	38300000	20700000	40600000	16700000	29500000	47900000	61000000	63700000	50700000	47900000	33200000	168000000	50100000	26800000	32400000	19400000	153000000	78600000	55200000	51000000	187000000	48700000	50300000	173000000	59700000	60500000	64500000	75200000	151000000	176000000	65900000	50100000	98900000	69900000	67800000	12700000	62300000	169000000	29700000	14100000	79600000	46900000	77400000	76300000	18200000	55100000	59000000	277000000	38000000	63400000	15500000	65700000	50000000	69500000	27400000	47200000	56100000	68100000	71300000	46800000	152000000	45100000	120000000	90900000	59700000	21400000	55300000	63600000	93900000	52700000	200000000	80300000	107000000	41000000	51300000	20900000	36700000	47400000	64800000	65500000	66900000	36400000	73700000	15400000	56900000	96600000	168000000	104000000	71500000	195000000	81100000	79300000	161000000	86500000	216000000	118000000	246000000	80900000	33800000	55200000	149000000	74700000	132000000	159000000	149000000	84100000	155000000	90700000	63100000	96200000	132000000	179000000	159000000	36900000	29900000	22400000	5420000	23700000	42000000	28700000	57300000	10600000	20100000	25900000	45700000	20400000	40900000	64300000	37800000	24600000	29800000	41700000	35900000	19600000	19000000	4540000	36600000	54700000	34000000	62600000	31700000	8960000	41000000	73600000	53300000	56100000	16800000	40500000	28300000	28500000	47400000	25200000	28400000	38900000	9520000	41000000	6680000	8440000	22400000	28000000	12800000	29900000	25900000	14800000	63300000	23200000	24100000	8200000	30000000	50300000	14900000
254	P13611	CSPG2_HUMAN	Versican core protein	VCAN	372820	185.409	52	52	311000000	484000000	1130000000	371000000	911000000	31400000	318000000	480000000	43400000	311000000	54900000	614000000	444000000	615000000	47000000	1340000000	800000000	25900000	436000000	306000000	406000000	576000000	33800000	314000000	732000000	44300000	56100000	235000000	550000000	374000000	256000000	57600000	999000000	514000000	63400000	290000000	517000000	391000000	54900000	371000000	694000000	54900000	704000000	698000000	290000000	49200000	537000000	42300000	887000000	312000000	50600000	314000000	534000000	42500000	382000000	282000000	534000000	11400000	380000000	392000000	914000000	593000000	21900000	614000000	36200000	844000000	21400000	511000000	742000000	390000000	731000000	693000000	50700000	341000000	651000000	37600000	624000000	423000000	67600000	304000000	943000000	159000000	40400000	432000000	49200000	300000000	580000000	360000000	69700000	299000000	40100000	477000000	1210000000	1030000000	382000000	135000000	860000000	597000000	39600000	402000000	133000000	319000000	358000000	583000000	124000000	1510000000	651000000	287000000	47300000	387000000	810000000	301000000	126000000	343000000	154000000	431000000	51900000	507000000	488000000	901000000	399000000	1250000000	1800000000	33200000	460000000	73600000	279000000	651000000	770000000	405000000	412000000	581000000	277000000	997000000	848000000	97200000	70900000	1030000000	664000000	514000000	477000000	620000000	24500000	186000000	1050000000	1440000000	830000000	529000000	62200000	1120000000	1120000000	633000000	1210000000	134000000	1290000000	55900000	921000000	450000000	85300000	658000000	791000000	41600000	1080000000	34200000	28600000	1010000000	550000000	67200000	1020000000	938000000	65400000	506000000	555000000	640000000	54900000	72200000	1050000000	88000000
271	Q92974	ARHG2_HUMAN	Rho guanine nucleotide exchange factor 2	ARHGEF2	111543	115.106	52	52	13600000	26600000	993000	6480000	409000	28200000	623000		66600000	20400000	42600000	2550000	3850000	2310000	60600000	1110000	485000	55000000	8430000	22900000	6220000	433000	65100000	42700000	10500000	55700000	38800000	8490000	1400000	43400000	47600000	45900000	18600000	105000000	41700000	30600000	47300000	275000	68100000	51100000	714000	58500000	6610000	1770000	11300000	76800000	39800000	47800000	758000	24800000	50500000	41900000	18400000	69100000	7700000	1620000	1120000	60400000	9920000	25600000	155000000	3450000	64000000	528000	53100000	14200000	53100000	181000000	383000	140000000	16300000	2490000	65400000		4990000	67400000	689000	11900000	35100000	103000000	1830000	5310000	45100000	7220000	77500000	4170000	358000	8240000	102000000	33100000	63500000	41700000	1900000	149000000	84100000	85300000	2790000	21200000	118000000	143000000	89800000	19100000	12200000	24700000	153000000	1570000	25300000	4930000	116000000	159000000	16500000	14500000	134000000	10200000	158000000	89300000	146000000	18000000	5180000	143000000	3610000	1120000	1420000	28200000	11400000	19900000	700000	5820000	207000	7990000	13600000	568000	334000	472000	6360000	41300000	21500000	1890000	25100000	7400000	755000	399000	28300000	53600000	7280000	301000	14400000	17500000	36200000	7670000	16600000	5030000	11000000	43800000	339000	64200000	7600000	2890000	36900000	5630000		47600000	2730000	48700000	39600000		1350000	34700000	242000	729000	43900000	1910000	277000	57700	55500000	30400000	905000	52400000
283	Q96JH7	VCIP1_HUMAN	Deubiquitinating protein VCPIP1	VCPIP1	134321	104.177	52	52	9270000	17800000	1090000	5770000	667000	21100000	674000	2690000	24200000	8380000	15400000	308000	629000	254000	26800000	62600	1240000	20900000	2870000	6320000	450000	1680000	27300000	1120000	1010000	27500000	18900000	1240000	619000	10000000	2200000	12500000	1930000	1050000	24500000	1520000	2420000	986000	22900000	10100000	560000	24500000	1040000	923000	13400000	24500000	537000	33000000	275000	16900000	19800000	389000	1580000	24000000	1680000	948000	1700000	20100000	957000	15700000	816000	1410000	21800000	436000	25300000	2450000	13800000	2140000	249000	18700000	13300000	440000	25500000	633000	715000	21800000	668000	156000	20900000	7210000	475000	151000	32200000	482000	25200000	1030000	1460000	279000	35700000	14500000	22700000	204000	719000	695000	333000	32500000	1240000		35700000	27600000	36600000	1250000	1180000	17400000	27900000	373000	411000	2980000	30000000	14900000	2010000	2550000	38000000	4530000	38900000	1980000	39100000	13800000	1520000	15000000	1920000		512000	12100000	4320000	8140000	796000	75500	79400	2550000	2810000	3390000	1150000	336000	128000	17600000	10600000		5730000	1080000	159000	212000	11100000	27800000	181000		2320000	5300000	16300000	125000		892000	4280000	19100000		19600000	8490000	342000	11700000	868000	483000	12800000	74500	14500000	21500000	2280000	6420000	22200000	50200	522000	17600000	499000		101000	18700000	14000000	391000	35300000
305	P41252	SYIC_HUMAN	Isoleucine--tRNA ligase, cytoplasmic	IARS1	144498	133.349	52	52	5330000	22400000	766000	10200000	1060000	14000000	6410000	4590000	10900000	6140000	8230000	2740000	9890000	9380000	26300000	2570000	6420000	23400000	27100000	16300000	31200000	5540000	8180000	16100000	9240000	25900000	27100000	35600000	15600000	26200000	44100000	9700000	23500000	12500000	27200000	38800000	32100000	14300000	30100000	20500000	5220000	13200000	4260000	9940000	12100000	19100000	19000000	16400000	2070000	15400000	33000000	21100000	33600000	7730000	2420000	202000	9310000	10100000	7520000	25300000	416000	2790000	34800000	3000000	22800000	6680000	25100000	501000	3150000	30200000	6100000	4960000	24300000	10100000	37800000	39700000	5350000	4260000	24300000	36900000	69300	9520000	11600000	5790000	19900000	18500000	4620000	2680000	41000000	8710000	40600000	7990000	11600000	702000	36300000	44300000	15700000	12500000	39900000	49700000	50400000	55600000	15700000	33200000	54100000	3010000	29800000	24900000	58100000	47500000	47600000	21100000	73900000	44500000	34800000	53800000	58200000	6430000	19400000	29700000	2840000			7120000	2560000	11500000	394000	1480000	1240000	1870000	2360000	8860000		2310000	3850000	17600000	10600000	125000	3890000	5550000	477000	496000	14600000	6650000	2390000	2510000	5620000	3280000	23900000	179000	12700000	9620000	925000	14800000	245000	24500000	9610000	2730000	19000000	7080000	2230000	16600000	1200000	12700000	21400000	7470000	1510000	20000000	425000		30400000	569000	243000	3980000	13600000	32600000	1170000	13000000
309	P55060	XPO2_HUMAN	Exportin-2	CSE1L	110417	120.638	52	52	107000000	309000000	288000	348000000		90900000	21200000	269000	96300000	102000000	108000000	1690000	16200000	2560000	92200000	2010000	10700000	70400000	1960000	96500000	4910000	25300000	70900000	6040000	10600000	103000000	116000000	6580000	16800000	114000000	3880000	113000000	31200000	2720000	108000000	226000000	367000000	171000	105000000	126000000		118000000	4220000		307000000	103000000	3900000	87400000		113000000	111000000	356000000	27200000	119000000	2260000		826000	57800000	2500000	121000000		1360000	91500000	319000	103000000	2870000	80400000	35700	2200000	139000000	2150000	30700	115000000	152000	29200000	101000000	18100000	1010000	99400000	109000000		7820000	92400000	1040000	85700000	33700000	854000	1970000	102000000	109000000	73200000	2130000	2740000	733000	12200000	130000000	18800000	9960000	161000000	158000000	177000000	13100000	1340000	19500000	148000000	5950000	13700000	993000	131000000	135000000	49700000	12800000	162000000	38300000	181000000	24600000	151000000	570000	11300000	176000000	178000		170000	71600000	20700000	92600000				18400000	124000000	6110000		548000	8540000	122000000	193000000	196000	164000000	8010000			46000000	205000000	5900000		1300000	147000000	218000000	265000	444000000	783000		272000000	732000	122000000	453000000	323000	213000000	10900000	34700	107000000		64900000	59200000	1060000	702000	184000000	295000		83700000	810000	94500	457000	95300000	207000000		124000000
292	P11047	LAMC1_HUMAN	Laminin subunit gamma-1	LAMC1	177603	170.812	52	51	6830000	36200000	7450000	11700000	4400000	22300000	1830000	14800000	13200000	5700000	22000000	19700000	2410000	15300000	21800000	8240000	4080000	15500000	15500000	9450000	11600000	2040000	18800000	11900000	7050000	33700000	26700000	20300000	5960000	15800000	11200000	23700000	2470000	4440000	27600000	9430000	16300000	6180000	35300000	11600000	3270000	19200000	33900000	3500000	14600000	15500000	13900000	34100000	10900000	11900000	32900000	12700000	3040000	34000000	22500000	2800000	3450000	19600000	15300000	17000000	16200000	12900000	25000000	5780000	34400000	14000000	14900000	10500000	14700000	44200000	25900000	4090000	20000000	19400000	5000000	30900000	7560000	21000000	33700000	17500000	5670000	12900000	22500000	22400000	24900000	5860000	6620000	23100000	51600000	9890000	34500000	20600000	7760000	24600000	43700000	119000000	25900000	49400000	111000000	45500000	141000000	25700000	41200000	51600000	68700000	7460000	45500000	12500000	46300000	43100000	12900000	49300000	54000000	15200000	79600000	59300000	82800000	39900000	18600000	45000000	2730000	4510000	7170000	13000000	6360000	22200000	2410000	12900000	11500000	4220000	7390000	1150000	3940000	8870000	27900000	18600000	6690000	8990000	13100000	18700000	1810000	2710000	9480000	20300000	25400000	6220000	19100000	8020000	9570000	15100000	19000000	3110000	21700000	16800000	12500000	22800000	10400000	34100000	14500000	3340000	15700000	5580000	7440000	4860000	5930000	15100000	13400000	20300000	12500000	2880000	16600000	4270000	4540000	8980000	7450000	7540000	5220000	11400000
300	A3KMH1	VWA8_HUMAN	von Willebrand factor A domain-containing protein 8	VWA8	214824	83.0882	52	51	9840000	19900000	1960000	6000000	1390000	12100000	2940000	10500000	18000000	5390000	13400000	8740000	8580000	9310000	16200000	3690000	6730000	12200000	10100000	8160000	9730000	4810000	15800000	10600000	6870000	22100000	23500000	10200000	6640000	16600000	13400000	10300000	9180000	8210000	20000000	9790000	16100000	4820000	22900000	12500000	4650000	27100000	9790000	5120000	9720000	24200000	10400000	19900000	7680000	12000000	19300000	10000000	9440000	20700000	7040000	1740000	7060000	14100000	10100000	10400000	1610000	12500000	22300000	5700000	36000000	12300000	20000000	2620000	10300000	13700000	7220000	5170000	19000000	11800000	6840000	28200000	6600000	11600000	24200000	15600000	3900000	6700000	17000000	3560000	15300000	8160000	5830000	9070000	25200000	10300000	23400000	10400000	4340000	2670000	12000000	28500000	5530000	12700000	34600000	22200000	31300000	9090000	11600000	11300000	25600000	3560000	12200000	8330000	36000000	16800000	15400000	14000000	30900000	6040000	42100000	10600000	46600000	4790000	11700000	17200000	5200000	4870000	3000000	12800000	4740000	7940000	2130000	9050000	3800000	3920000	4970000	7000000	1950000	4950000	14500000	15900000	9340000	8590000	7650000	10400000	2520000	1980000	6740000	29400000	8510000	5200000	16000000	6820000	11800000	3400000	15000000	10500000	13700000	15100000	8430000	13500000	6870000	9910000	9560000	5640000	10000000	12400000	9700000	13600000	11100000	9440000	6820000	18400000	7570000	3910000	17700000	3750000	4380000	8450000	17800000	13700000	2750000	15300000
281	Q9BZ29	DOCK9_HUMAN	Dedicator of cytokinesis protein 9	DOCK9	236446	100.955	52	50	4860000	9270000	4730000	2600000	3890000	10500000	554000	1070000	7500000	3740000	8640000	2500000	4560000	2910000	8860000	864000	8680000	8400000	2820000	4840000	2490000	4450000	8620000	2430000	8620000	10000000	16600000	4980000	3440000	6940000	5020000	14300000	9480000	4990000	14300000	3660000	5480000	2910000	17200000	6890000	2680000	17100000	2300000	2630000	5410000	13000000	4160000	13100000	2670000	9650000	13600000	6120000	5580000	12200000	3790000	681000	2900000	8150000	6350000	7250000	486000	2410000	10600000	2690000	26200000	5200000	13400000	1530000	3800000	14500000	3300000	2710000	11100000	2730000	8020000	16600000	4220000	3150000	15400000	11400000	3990000	3000000	6260000	1200000	16300000	5480000	4700000	1970000	29800000	4450000	15300000	3950000	1160000	5350000	10500000	25700000	14200000	10500000	31500000	18600000	49700000	19400000	3050000	16500000	36600000	3070000	14000000	13500000	41600000	30100000	35200000	8880000	31100000	23000000	31400000	11500000	33000000	8290000	1970000	24700000	2120000	744000	520000	11700000	3430000	5260000	253000	6580000	623000	2430000	5860000	4350000	65100	929000	2510000	9390000	9070000	715000	4480000	1810000	93700	1550000	7750000	16300000	2760000	1770000	2560000	7850000	10200000		6190000	3470000	247000	10200000	189000	8680000	700000	814000	13100000	3370000	753000	8480000	1000000	9460000	8430000	6540000	305000	14800000	885000		15800000	2090000		4880000	9260000	8050000	2720000	5750000
216	P14625	ENPL_HUMAN	Endoplasmin	HSP90B1	92468.9	196.992	52	48	100000000	162000000	117000000	87400000	156000000	169000000	173000000	127000000	68400000	105000000	137000000	125000000	199000000	94300000	85300000	109000000	241000000	47000000	105000000	109000000	115000000	174000000	58800000	107000000	172000000	75900000	77500000	123000000	207000000	156000000	161000000	143000000	222000000	226000000	159000000	91600000	143000000	135000000	88600000	150000000	101000000	114000000	123000000	166000000	105000000	106000000	150000000	79300000	119000000	125000000	144000000	139000000	236000000	63600000	83300000	45600000	227000000	42800000	92300000	143000000	64600000	116000000	97600000	131000000	222000000	127000000	92400000	30700000	84300000	181000000	152000000	154000000	103000000	172000000	275000000	100000000	220000000	120000000	189000000	145000000	54000000	98600000	66400000	83400000	178000000	284000000	178000000	59600000	103000000	107000000	105000000	138000000	161000000	110000000	155000000	134000000	309000000	183000000	103000000	198000000	204000000	302000000	95500000	169000000	216000000	125000000	163000000	289000000	187000000	199000000	333000000	217000000	203000000	260000000	151000000	202000000	155000000	185000000	267000000	195000000	164000000	2570000	84500000	95000000	74900000	54500000	73800000	153000000	61300000	62400000	78700000	277000000	40100000	126000000	130000000	167000000	120000000	62300000	119000000	111000000	46400000	44200000	84500000	206000000	95600000	146000000	153000000	104000000	136000000	58800000	169000000	313000000	77100000	196000000	43700000	54400000	93700000	93400000	135000000	177000000	99400000	88600000	134000000	74600000	83000000	76400000	83700000	130000000	61100000	32600000	93200000	109000000	59700000	62000000	53800000	117000000	89500000	73800000
295	Q8WXD9	CSKI1_HUMAN	Caskin-1	CASKIN1	149814	147.587	52	48	12200000	45400000	1060000	4690000	1610000	28700000	1630000	8190000	29900000	11500000	23600000	3140000	3770000	307000	47600000	3070000	1070000	40700000	2590000	26300000	12700000	2900000	63800000	5540000	5350000	43800000	49500000	5930000	6060000	35400000	8340000	29600000	8780000	24300000	25100000	9920000	13600000	2370000	43500000	30000000	1110000	21900000	1430000	7540000	5320000	51500000	8090000	48300000	4780000	33100000	25600000	14200000	15100000	33500000	9960000	4720000	7830000	49800000	5780000	29200000	8230000	13100000	41700000	2610000	73500000	14300000	28500000	15000000	6970000	78600000	14300000	4980000	53400000	13700000	12700000	54500000	9520000	7010000	40900000	47800000	507000	6080000	50600000	8560000	46200000	20100000	20000000	14500000	65100000	27500000	44900000	12300000	16600000	30600000	29400000	58100000	55000000	21600000	135000000	128000000	57000000	72500000	29400000	25700000	79500000	914000	33600000	23500000	135000000	122000000	43000000	21400000	155000000	27600000	176000000	18200000	130000000	13500000	65400000	106000000	10600000	13700000	11200000	21600000	12300000	15600000	5920000	36400000	11700000	8170000	19100000	19700000	1990000	19800000	13600000	35900000	46900000	4900000	32800000	16800000	2910000	3030000	30800000	17100000	4560000	17000000	20700000	19500000	30000000	28700000	25800000	17900000	6560000	25800000	26200000	73900000	3980000	5220000	21200000	5190000	14400000	30600000	7260000	27800000	44400000	8610000	13900000	25400000	6060000	344000	30200000	2010000	7200000	1330000	35000000	21900000	9060000	30600000
293	Q5JU85	IQEC2_HUMAN	IQ motif and SEC7 domain-containing protein 2	IQSEC2	162784	135.864	52	47	13500000	35400000	220000	2270000	209000	24500000	1820000	3360000	30500000	15200000	19300000	6700000	1500000	1330000	30200000	1110000	5140000	33100000	2150000	11600000	4950000	595000	32600000	5430000	1080000	38600000	31000000	7020000	2940000	17300000	8840000	24700000	5470000	1980000	38700000	5360000	7160000	2660000	36300000	17000000	68700	55800000	655000	3390000	8730000	37600000	7980000	33700000	3220000	18000000	29000000	5840000	18800000	31000000	3290000	1500000	9020000	34600000	5240000	22100000	284000	5110000	33400000	639000	35200000	4810000	30100000	1750000	1920000	60900000	1810000	3600000	34800000	4070000	2660000	55000000	6270000	878000	36200000	50600000	1780000	4770000	26200000	3400000	46800000	20400000	947000	3820000	65800000	17300000	35300000	5620000	970000	5940000	11600000	58700000	14300000	7950000	88400000	60700000	81100000	12400000	12700000	19200000	88800000	133000	14500000	14700000	82600000	42400000	12100000	22600000	83400000	6640000	104000000	14500000	85800000	4390000	17800000	31300000	373000	4150000		18200000	8280000	13000000	463000	3020000	624000	4460000	5220000	5660000	196000	845000	6180000	32000000	20100000	796000	14500000	1110000	321000	300000	19800000	25700000	1070000	1470000	8560000	7380000	36500000	3840000	8030000	1840000	761000	21300000	436000	32200000	6230000	922000	16900000	459000	1580000	24000000	1660000	22900000	26800000	1330000	1310000	28400000	3030000	162000	24000000	331000	2550000	458000	31100000	24700000	408000	33000000
321	P11532	DMD_HUMAN	Dystrophin	DMD	426750	97.7689	52	47	30000000	38100000	2260000	4110000	3150000	17300000	611000	10700000	28600000	11700000	16200000	11800000	57800000	12800000	34000000	1180000	36100000	25400000	41500000	48500000	11500000	13400000	33000000	5070000	998000	44300000	32000000	33900000	3830000	76300000	37400000	27300000	131000000	2040000	28700000	25300000	44100000	3040000	30000000	72100000	6250000	28100000	2200000	122000000	41400000	43200000	42600000	46600000	13500000	66600000	31400000	36100000	107000000	37000000	44800000	1760000	127000000	40700000	3530000	74300000	40500000	45500000	36900000	108000000	28600000	44300000	26200000	118000000	1190000	36000000	65200000	3590000	29600000	11000000	4110000	43400000	118000000	43200000	31800000	26000000	6550000	34700000	34200000	28400000	36900000	114000000	133000000	4780000	44800000	83700000	40900000	43300000	32800000	32200000	49000000	62000000	173000000	58800000	57100000	60500000	55000000	122000000	44900000	64700000	43000000	162000	20400000	140000000	73600000	101000000	170000000	54800000	58600000	113000000	71200000	67100000	63500000	23400000	149000000	41000000	55500000	467000	1070000	29100000	48300000	27700000	2200000	1020000	21100000	37700000	42700000	4370000	4070000	2460000	4780000	35300000	29500000	33100000	11000000	6310000	63500000	83100000	10900000	38500000	3970000	2330000	38300000	57000000	38100000	158000000	3040000	146000000	1920000	14000000	6320000	18400000	25800000	623000	30200000	3390000	185000	37900000	1360000	21400000	17200000	2860000	22700000	16500000	410000	5700000	17300000	7230000	91100000	825000	39400000	35700000	7840000	20200000
220	Q01813	PFKAP_HUMAN	ATP-dependent 6-phosphofructokinase, platelet type	PFKP	85596.1	183.633	52	45	134000000	423000000	43700000	82400000	58500000	314000000	43800000	42700000	369000000	141000000	325000000	35000000	58800000	45300000	432000000	33300000	82000000	294000000	53300000	133000000	82300000	62500000	316000000	78000000	69000000	390000000	340000000	54500000	56300000	161000000	97100000	224000000	97700000	109000000	266000000	72200000	83200000	66400000	303000000	159000000	54000000	313000000	27800000	78400000	62100000	288000000	47000000	338000000	20900000	139000000	229000000	64900000	88800000	306000000	29500000	47800000	67200000	278000000	75200000	156000000	22100000	48400000	268000000	56200000	367000000	63300000	238000000	67500000	33800000	173000000	50500000	39900000	380000000	52400000	75600000	334000000	52200000	48200000	257000000	138000000	7530000	52600000	301000000	35500000	371000000	86200000	90000000	61600000	350000000	140000000	290000000	53800000	74600000	44500000	69200000	275000000	87600000	66000000	420000000	215000000	330000000	110000000	98600000	83400000	281000000	15700000	81200000	122000000	392000000	203000000	111000000	56600000	366000000	92600000	462000000	75600000	348000000	39900000	47300000	183000000	64200000	33700000	20900000	165000000	78400000	135000000	32200000	33700000	17200000	66900000	81600000	73400000	19000000	36300000	58800000	212000000	137000000	12700000	108000000	54600000	22900000	19600000	142000000	351000000	53000000	53300000	76800000	89400000	183000000	40600000	105000000	120000000	17700000	234000000	16600000	241000000	44500000	39400000	174000000	48200000	16800000	233000000	28100000	243000000	171000000	18400000	30300000	218000000	18700000	19900000	208000000	56000000	29700000	25000000	235000000	189000000	24700000	227000000
289	Q9UPT6	JIP3_HUMAN	C-Jun-amino-terminal kinase-interacting protein 3	MAPK8IP3	147457	143.549	52	42	8770000	28000000	3160000	4580000	5430000	22300000	3530000	1790000	27600000	9570000	21300000	8060000	6660000	2810000	26200000	7140000	9400000	22800000	10200000	10200000	6530000	3850000	22700000	7260000	9040000	29600000	26900000	8760000	9040000	13200000	7420000	28600000	7290000	8030000	26100000	12400000	9290000	5670000	27600000	12900000	8860000	29300000	3050000	11000000	10500000	26700000	14800000	30800000	6850000	7870000	27800000	8380000	12200000	30700000	4900000	3550000	6680000	18600000	6130000	23100000	3980000	6630000	27500000	7710000	31500000	6780000	28100000	8120000	5070000	33900000	13000000	5910000	29000000	10500000	6330000	29800000	8450000	3360000	26800000	13400000	2750000	5880000	28600000	3800000	29300000	7270000	10200000	6460000	37500000	9350000	31600000	6570000	9220000	4150000	16200000	46000000	11000000	18300000	45300000	45100000	51200000	39100000	16300000	27000000	51700000	2600000	38900000	13900000	47800000	78200000	98400000	24600000	76500000	32100000	79000000	19100000	68700000	7040000	5940000	51000000	4490000	9890000	2070000	14900000	8340000	10600000	3310000	8710000	4650000	7290000	7610000	8930000	2690000	7950000	8300000	12500000	11400000	5150000	14000000	7950000	2960000	3510000	8930000	22600000	4270000	3000000	9030000	11900000	19000000	8980000	11800000	3410000	4810000	16200000	3520000	15400000	8570000	6080000	15400000	9480000	6310000	12100000	5540000	16900000	10800000	3690000	7140000	18500000	3820000	329000	11600000	6920000	1610000	4930000	14400000	16400000	2030000	16100000
324	O75051	PLXA2_HUMAN	Plexin-A2	PLXNA2	211104	158.386	52	36	14200000	42100000	4240000	9150000	11600000	23700000	10400000	7640000	27700000	14600000	22100000	6940000	20200000	9980000	38000000	7810000	9830000	30000000	17700000	15500000	16800000	7810000	39700000	34600000	46500000	42500000	35300000	45600000	46400000	47600000	60800000	15800000	46900000	48200000	42800000	31900000	48600000	62100000	41900000	46700000	8540000	30400000	11900000	57800000	33600000	33900000	33900000	38300000	50600000	38700000	27800000	18000000	66300000	36600000	4560000	6160000	63200000	35800000	31500000	47700000	13400000	21400000	37300000	23800000	54600000	54000000	24800000	40600000	7550000	71800000	29100000	11100000	27100000	37800000	32400000	54400000	12000000	12300000	33700000	38800000	6050000	12900000	29100000	8330000	51500000	30100000	61000000	19900000	60300000	36900000	30900000	16500000	14600000	14500000	37700000	63700000	31500000	35000000	99200000	87200000	89100000	81200000	43900000	53200000	117000000	2750000	33800000	20500000	92800000	66100000	40800000	42600000	109000000	17800000	123000000	69700000	109000000	56000000	66400000	69200000	11100000	3610000	5930000	15800000	7600000	5310000	7870000	9860000	6510000	7380000	17800000	9480000	5020000	12400000	24200000	22900000	13300000	2990000	17500000	20100000	7000000	5320000	19100000	6830000	19200000	7050000	24800000	13200000	19800000	7590000	18600000	12500000	11900000	18700000	8540000	22300000	17800000	14900000	19500000	7110000	10400000	20000000	14100000	16000000	17800000	9750000	6080000	30100000	5350000	1250000	24200000	8670000	4840000	9890000	17900000	16100000	26200000	22100000
280	Q9NQC3	RTN4_HUMAN	Reticulon-4	RTN4	129931	188.695	51	51	84100000	245000000	40500000	99900000	73700000	146000000	87000000	76000000	138000000	88600000	157000000	57100000	104000000	63400000	180000000	72800000	96500000	92600000	72700000	85600000	85900000	76400000	122000000	70600000	111000000	155000000	161000000	100000000	81800000	118000000	105000000	171000000	159000000	101000000	152000000	114000000	125000000	85200000	156000000	114000000	95300000	120000000	80500000	94400000	104000000	192000000	89900000	123000000	23700000	101000000	132000000	94300000	147000000	136000000	49000000	35100000	83200000	85800000	69100000	116000000	52800000	84500000	143000000	93500000	193000000	92600000	126000000	49400000	63400000	152000000	64400000	81800000	161000000	79300000	112000000	116000000	117000000	86700000	128000000	108000000	39800000	101000000	128000000	43900000	165000000	128000000	85600000	44900000	201000000	88000000	149000000	82600000	85100000	75800000	109000000	181000000	121000000	96000000	169000000	140000000	200000000	274000000	66200000	125000000	180000000	62100000	112000000	139000000	219000000	176000000	235000000	117000000	234000000	156000000	215000000	129000000	208000000	61900000	173000000	193000000	65400000	21100000	34100000	78600000	44900000	68000000	21200000	67000000	17500000	45300000	48000000	117000000	12700000	45500000	37000000	117000000	81200000	18800000	75900000	37500000	17600000	18600000	62900000	172000000	30800000	48300000	48300000	57000000	102000000	19900000	111000000	113000000	20300000	140000000	16300000	91100000	56400000	26600000	102000000	76600000	18800000	90200000	21500000	105000000	79100000	17800000	16000000	103000000	15000000	34200000	91000000	37000000	23600000	18400000	105000000	97600000	61200000	96500000
319	Q7KZF4	SND1_HUMAN	Staphylococcal nuclease domain-containing protein 1	SND1	101997	170.416	51	51	36100000	111000000	18800000	54900000	24200000	55700000	26000000	48100000	44700000	31700000	72900000	37600000	51500000	35900000	60800000	7620000	31200000	15300000	43800000	34700000	60500000	33600000	27400000	39500000	20700000	49700000	50700000	58300000	50200000	49800000	62900000	37800000	58200000	45900000	67600000	57400000	77600000	40400000	39600000	55900000	7320000	44600000	47000000	26300000	40700000	43400000	69700000	21300000	33100000	31200000	32500000	47600000	46300000	26400000	7680000	11100000	43300000	10900000	39800000	39100000	13100000	39400000	43200000	14200000	84500000	75500000	35400000	12900000	20200000	71400000	33700000	15500000	54200000	51000000	53400000	34400000	31600000	12700000	74900000	42300000	10000000	28500000	14600000	7440000	66100000	49700000	46300000	9620000	76300000	22100000	57800000	20300000	22400000	26200000	66000000	60900000	57600000	51900000	64800000	71600000	84600000	70000000	38800000	78400000	86600000	17000000	80600000	57500000	73300000	72700000	74800000	65300000	96600000	86000000	64100000	58500000	61900000	27600000	60800000	95300000	15800000		21600000	32800000	23800000	22900000	12700000	19400000	8480000	10700000	25700000	23400000	5930000	15100000	52600000	67200000	35500000	163000	25600000	31200000	11500000	4110000	27400000	71900000	50700000	38000000	59000000	20900000	49800000	8920000	75100000	38000000	34200000	68400000	310000	24000000	43200000	27200000	52900000	17500000	23700000	28600000	50300000	31200000	29900000	26400000	11100000	39600000	12600000		34900000	12600000	4150000	15700000	23700000	40600000	12700000	19300000
335	O15061	SYNEM_HUMAN	Synemin	SYNM	172868	140.007	51	51	14500000	44900000	4340000	12200000	1710000	13500000	3070000	9550000	11800000	6160000	11900000	14800000	31700000	36600000	18300000	2200000	4620000	194000000	11600000	8370000	8710000	1210000	18600000	11600000	15300000	13800000	16900000	13900000	19100000	17100000	10100000	5760000	14700000	13800000	11100000	14900000	15600000	18200000	18300000	20700000	3740000	11800000	8850000	13400000	12800000	12000000	10200000	13100000	15200000	12700000	25100000	23800000	14400000	11700000	17300000	17300000	17500000	12300000	20500000	17100000	31200000	8940000	14800000	162000000	10700000	12000000	11800000	21800000	9530000	24900000	17100000	18600000	13600000	13700000	19200000	16400000	16600000	8000000	60800000	17500000	22400000	10500000	107000000	64700000	14300000	795000	144000000	9360000	17200000	7560000	6600000	15400000	37900000	21800000	16300000	36000000	23000000	27600000	20100000	37800000	53400000	37400000	48700000	32400000	24700000	14500000	16500000	8470000	48100000	49300000	17400000	12900000	34000000	28900000	26500000	29600000	11100000	16600000	3730000	30700000	8030000	5310000	8000000	30400000	7040000	12000000	81400000	16100000	7780000	16500000	7040000	1240000	3240000	4190000	32300000	26800000	16100000	22600000	12200000	8180000	7240000	8030000	9570000	54900000	17700000	1310000	10100000	11600000	12000000	4060000	11900000	1440000	15300000	34000000	24500000	14700000	9940000	3430000	42000000	1900000	17800000	10500000	3120000	10300000	17900000	36700000	4330000	10800000	10600000	897000	19900000	1940000	9140000	12900000	10500000	28100000	13100000	16100000
287	Q9UHC6	CNTP2_HUMAN	Contactin-associated protein-like 2	CNTNAP2	148167	194.509	51	50	24400000	80600000	11600000	31200000	22600000	48200000	11800000	25500000	59100000	27300000	43400000	23500000	25800000	27200000	43200000	22100000	16500000	39300000	29500000	26400000	30100000	15900000	45200000	34500000	18500000	83900000	57300000	33400000	24000000	31300000	27000000	35000000	16700000	25200000	34500000	24600000	31600000	28300000	40800000	34500000	19000000	26000000	25700000	24100000	26300000	64400000	23000000	56900000	63800000	23500000	30400000	24600000	15700000	53200000	28100000	31600000	25000000	35600000	26400000	29700000	26400000	24200000	43700000	23700000	44400000	34600000	31500000	33600000	33000000	47000000	42400000	29100000	45900000	36700000	30900000	40200000	23800000	34300000	16700000	30600000	23200000	18300000	56100000	24100000	31100000	17600000	27000000	38200000	67200000	24400000	48000000	41900000	15700000	36100000	32800000	60600000	33300000	50500000	63400000	82100000	67700000	78200000	72000000	63300000	45100000	19700000	48200000	51700000	60300000	85900000	83300000	67400000	90300000	61700000	104000000	73600000	84600000	58500000	44000000	102000000	33400000	25600000	8090000	14900000	19400000	17800000	18900000	46100000	27300000	16600000	21200000	24400000	13900000	36400000	48000000	22600000	15000000	29700000	30400000	35300000	14600000	14800000	17400000	21800000	38800000	42400000	40300000	23900000	27300000	42600000	37600000	46800000	41100000	29100000	38200000	34000000	26100000	32900000	21500000	15400000	27400000	33300000	36200000	27200000	27000000	16900000	24700000	35300000	34500000	23700000	34400000	21100000	18200000	17500000	44100000	29500000	15400000	42800000
325	O15031	PLXB2_HUMAN	Plexin-B2	PLXNB2	205127	121.146	51	50	19300000	39300000	778000	16900000	1450000	14000000	2170000	8690000	18000000	22000000	31400000	14400000	2630000	20700000	18500000	326000	518000	17600000	23400000	20200000	4270000	432000	18900000	24400000	512000	24200000	21900000	24800000	2130000	27100000	10000000	12200000	7810000	34700000	27200000	16200000	37400000	1840000	21400000	44300000	34000000	33200000	25100000	5230000	29000000	36600000	28500000	18500000	4100000	28900000	34600000	33700000	2150000	14900000	25200000	744000	24500000	29800000	21900000	38900000	70700000	26900000	33500000	1810000	14000000	10200000	18600000	30600000	28100000	31000000	28500000	31700000	24100000	28300000	8910000	40500000	1800000	25600000	30800000	20900000	7270000	7230000	31400000	19500000	37700000	3470000	8130000	30500000	40000000	24500000	30700000	26000000	7490000	4870000	39400000	26400000	5510000	23800000	28700000	35000000	54500000	38600000	38000000	34200000	47600000	23000000	32900000	1640000	69700000	41000000	6070000	30300000	84400000	1600000	93600000	37500000	70700000	14300000	3260000	59500000	1110000	987000	2660000	14100000	10500000	19500000	798000	1260000	5540000	7030000	22100000	12200000	1660000	2570000	7960000	21600000	17200000	8530000	28200000	19300000		18200000	16300000	39100000	11300000	2490000	10900000	18400000	24000000	2400000	10200000	14000000	12100000	9980000	9510000	24700000	20600000	1010000	30600000	1440000	13300000	23700000	10400000	26600000	22900000	20700000	13400000	22600000	10400000	16400000	11200000	1470000	1650000	15100000	24500000	25000000	20500000	28400000
215	O00410	IPO5_HUMAN	Importin-5	IPO5	123630	185.33	51	48	27100000	44900000	40100000	17700000	67000000	54300000	51400000	21900000	26800000	30200000	37300000	16100000	75300000	21000000	53400000	38200000	78400000	27900000	25600000	35700000	23800000	47800000	27100000	25000000	67300000	29700000	33600000	40400000	85400000	57800000	42000000	37100000	94000000	85000000	53100000	42800000	39800000	58000000	37000000	50700000	49700000	49100000	22300000	86000000	40200000	37000000	24900000	27300000	72900000	47600000	37100000	41500000	87200000	29600000	8270000	18600000	123000000	23400000	27100000	54400000	13200000	32700000	32200000	50100000	64500000	34700000	28600000	18800000	20600000	75100000	29400000	49800000	30400000	49800000	125000000	35400000	84100000	19200000	70700000	48400000	15600000	22100000	23700000	18200000	74000000	112000000	71500000	21000000	36400000	42800000	32900000	24600000	65100000	53500000	45300000	44200000	130000000	31700000	46300000	94100000	69600000	164000000	25300000	67600000	92200000	48200000	55800000	111000000	78100000	77100000	113000000	64700000	70600000	93600000	56700000	46200000	51500000	48800000	103000000	120000000	47600000	3430000	19900000	16500000	19500000	18500000	27100000	47600000	11000000	17200000	20900000	58200000	11600000	32700000	33600000	51000000	26800000	6270000	38900000	23800000	12400000	7100000	14900000	53700000	21100000	31200000	46800000	30800000	34600000	6290000	49600000	72300000	10100000	49800000	4040000	20100000	19100000	19500000	31000000	39500000	16300000	21900000	22200000	23800000	21900000	16800000	14900000	31000000	12000000	8690000	29300000	39900000	12500000	14400000	22100000	28500000	31200000	24300000
339	O15083	ERC2_HUMAN	ERC protein 2	ERC2	110558	152.199	51	41	17400000	45300000	4370000	24400000	3130000	42300000	2780000	42800000	27200000	19300000	23200000	22400000	9890000	20100000	34000000	3710000	681000	32600000	44300000	19500000	39400000	3570000	39700000	74500000	22000000	45400000	32800000	35000000	19800000	44100000	89300000	11000000	3530000	4480000	33200000	46300000	72400000	8660000	46700000	31700000	23600000	51500000	22800000	22500000	46500000	36600000	35900000	50000000	24900000	30500000	25200000	43000000	19700000	37200000	33400000	4730000	18000000	38600000	47300000	42000000	19200000	57000000	45400000	9860000	70300000	63700000	49300000	7920000	27100000	68000000	51400000	15400000	41200000	70100000	3160000	63900000	20500000	52300000	39400000	45600000	2330000	31400000	40700000	41700000	48000000	10700000	8200000	54100000	57800000	23400000	48800000	50400000	4800000	5130000	92100000	45300000	15600000	85400000	93800000	125000000	60700000	70400000	69000000	114000000	103000000	375000	82700000	30100000	207000000	137000000	36600000	175000000	163000000	41400000	173000000	159000000	172000000	55100000	30300000	126000000	423000	697000	101000	19400000	16000000	15200000	449000	22100000	23400000	14200000	25500000	914000	2200000	433000	52100000	28000000	29500000	29400000	31000000	57300000	417000	956000	24600000	6860000	43400000	235000	64700000	33800000	28200000	8090000	59500000	1190000	51600000	28800000	41100000	36400000	36500000	38700000	18600000		37100000	26000000	35700000	17400000	27900000	14000000	38600000	32500000	38100000		21400000	4050000	379000	27000000	34100000	24300000	3190000	31800000
299	Q86UW7	CAPS2_HUMAN	Calcium-dependent secretion activator 2	CADPS2	147735	143.81	51	39	20500000	62200000	1400000	15700000	15800000	57700000	26400000	5080000	47700000	21600000	34300000	3680000	69400000	2810000	64100000	825000	25000000	30900000	4260000	24400000	19800000	20900000	35800000	9860000	3360000	45500000	44300000	18400000	22300000	24700000	32900000	29900000	71000000	24900000	58900000	18200000	19900000	5640000	37100000	25200000	530000	42200000	4140000	49900000	23000000	54300000	10200000	46900000	15800000	24900000	43600000	12300000	27400000	18700000	1550000	1160000	16500000	22000000	11200000	24900000	661000	6980000	46700000	3880000	49100000	13600000	36100000	596000	3370000	26200000	5370000	1830000	54000000	17100000	36200000	40100000	61300000	3860000	28100000	18800000	287000	21200000	31000000	3300000	71800000	87100000	22000000	4010000	36800000	35500000	49400000	6960000	1970000	1450000	45200000	67400000	21400000	27600000	89600000	31300000	91400000	98200000	9570000	35600000	84600000	835000	24500000	29600000	86200000	31100000	28000000	18000000	98900000	52000000	90200000	24400000	95000000	9760000	9430000	38700000	7100000		1910000	16700000	9110000	10300000	3000000	1100000	1850000	7550000	9260000	24600000	417000	1660000	10700000	30000000	19800000		14000000	7930000	3880000	189000	23300000	28100000	7090000	5440000	11600000	12800000	23600000		29400000	30900000	2400000	24500000	269000	31500000	14400000	6800000	25100000	8070000	3090000	30400000	3740000	23800000	21900000	1510000	2490000	34900000	2080000		33300000	4540000	479000	3680000	21900000	27700000	514000	26000000
301	P42262	GRIA2_HUMAN	Glutamate receptor 2	GRIA2	98821.1	131.763	51	38	56200000	118000000		4510000	6650000	111000000	1180000	3660000	108000000	33200000	62200000	102000000	901000	2780000	134000000	298000	668000	138000000	11100000	77000000	12200000		113000000	27400000	474000	149000000	111000000	12400000	1040000	95900000	11700000	56700000	1020000	4950000	106000000	11500000	6990000	2130000	90700000	110000000	270000	129000000	7520000	730000	7250000	98000000	2710000	117000000	449000	75500000	126000000	2660000	914000	84200000	10800000	747000	535000	92500000	5100000	64600000	2340000	1330000	115000000	87200	134000000	3830000	89300000	949000	1650000	176000000	23600000	91300	116000000	5520000	375000	134000000	1820000	11700000	264000000	121000000	215000	4890000	110000000	13400000	118000000	1250000	7760000	10800000	171000000	51200000	109000000	18800000	82000	1140000	11000000	165000000	4150000	3090000	242000000	192000000	128000000	3970000	110000000	10800000	203000000	340000	4990000	3440000	186000000	261000000	7700000	5300000	180000000	4120000	261000000	10700000	234000000	67600000	2170000	117000000		357000		29600000	24200000	22900000	336000	1350000	185000	17400000	28200000	1330000	201000	774000	2280000	47700000	29500000	363000	41200000	11400000	8810	129000	42900000	32400000	13500000	329000	4520000	24700000	48300000		9040000	476000	5180000	30200000	701000	61700000	8110000	12400000	41100000		592000	48300000	604000	48700000	59600000	7980000	4210000	60500000	765000	328000	42400000	2280000	507000	758000	57000000	41200000	545000	48700000
202	P35241	RADI_HUMAN	Radixin	RDX	68563.9	189.366	51	32	76600000	86600000	237000000	49400000	189000000	16100000	115000000	104000000	22800000	80900000	39400000	127000000	143000000	112000000	16700000	197000000	174000000	12300000	76600000	83000000	70600000	122000000	15700000	60300000	154000000	27300000	25200000	67700000	151000000	104000000	71600000	71700000	198000000	186000000	32700000	44200000	98600000	153000000	39000000	99900000	184000000	24300000	175000000	163000000	59300000	28900000	92600000	13500000	185000000	81400000	33600000	71500000	148000000	33000000	123000000	129000000	186000000	6710000	69400000	97000000	283000000	82000000	24600000	184000000	26700000	99400000	24200000	150000000	118000000	111000000	134000000	172000000	25100000	139000000	182000000	18500000	205000000	97200000	48900000	86800000	208000000	41800000	31800000	94100000	29700000	145000000	188000000	101000000	34500000	84200000	18800000	77600000	228000000	235000000	79200000	34500000	227000000	114000000	28100000	146000000	47200000	198000000	179000000	110000000	53900000	216000000	115000000	207000000	43700000	157000000	281000000	179000000	47700000	178000000	71400000	106000000	31500000	146000000	233000000	243000000	223000000	390000000	374000000	37500000	111000000	23600000	164000000	284000000	92300000	87700000	104000000	222000000	125000000	304000000	135000000	44400000	37900000	217000000	161000000	85000000	127000000	222000000	13900000	126000000	151000000	343000000	125000000	125000000	21200000	430000000	121000000	272000000	252000000	65900000	220000000	31700000	95500000	87700000	34600000	191000000	135000000	20800000	158000000	22600000	16100000	209000000	120000000	42200000	159000000	286000000	30300000	175000000	204000000	122000000	22100000	24900000	277000000	37400000
197	P40939	ECHA_HUMAN	Trifunctional enzyme subunit alpha, mitochondrial	HADHA	82999.6	197.039	50	50	72700000	182000000	74500000	133000000	75500000	111000000	52500000	138000000	108000000	72600000	104000000	133000000	52800000	129000000	106000000	50600000	77400000	86400000	106000000	75600000	116000000	53700000	93000000	91500000	80600000	155000000	120000000	190000000	76600000	102000000	144000000	152000000	74400000	77400000	131000000	111000000	146000000	79900000	114000000	94400000	69700000	141000000	168000000	103000000	107000000	102000000	135000000	137000000	45000000	90600000	128000000	133000000	94600000	121000000	107000000	53300000	95400000	70300000	129000000	105000000	54500000	131000000	97400000	77100000	123000000	155000000	71900000	87000000	108000000	130000000	136000000	74900000	98400000	153000000	96100000	105000000	81100000	102000000	156000000	101000000	48500000	101000000	96400000	80300000	121000000	115000000	84900000	109000000	149000000	79200000	96600000	128000000	103000000	99400000	144000000	137000000	135000000	166000000	135000000	136000000	175000000	162000000	149000000	183000000	180000000	55700000	148000000	90200000	164000000	137000000	123000000	152000000	172000000	85400000	168000000	180000000	150000000	131000000	121000000	185000000	71800000	39600000	60700000	103000000	82000000	69500000	41100000	62300000	75700000	60900000	81200000	72600000	23700000	76800000	127000000	172000000	103000000	73800000	101000000	118000000	38300000	40600000	80100000	354000000	130000000	59500000	152000000	93600000	128000000	59000000	166000000	69800000	155000000	190000000	87500000	113000000	100000000	96000000	150000000	73100000	124000000	90700000	123000000	95300000	97100000	141000000	111000000	148000000	92500000	46100000	111000000	54100000	81100000	109000000	99400000	131000000	80100000	119000000
243	P28331	NDUS1_HUMAN	NADH-ubiquinone oxidoreductase 75 kDa subunit, mitochondrial	NDUFS1	79467.5	174.982	50	50	102000000	536000000	2280000	363000000	3140000	287000000	7630000	78700000	188000000	107000000	259000000	84200000	4800000	83000000	192000000	1410000	3250000	235000000	154000000	106000000	301000000	7840000	261000000	298000000	10500000	202000000	274000000	91100000	2660000	125000000	50700000	141000000	18000000	2760000	117000000	31300000	59800000	5640000	120000000	121000000	5090000	185000000	76500000	6010000	87800000	178000000	314000000	418000000	16300000	104000000	166000000	49700000	19500000	254000000	58400000	6450000	4450000	232000000	52900000	121000000	11200000	50500000	257000000	6330000	286000000	98700000	214000000	4540000	22000000	145000000	355000000	7920000	287000000	54100000	18800000	228000000	6440000	288000000	126000000	115000000	551000	64300000	315000000	151000000	136000000	17000000	9640000	47200000	165000000	104000000	223000000	349000000	2540000	1720000	76000000	153000000	5860000	371000000	335000000	162000000	217000000	21400000	113000000	63400000	191000000	282000	84500000	4150000	222000000	157000000	6490000	70100000	206000000	21300000	361000000	347000000	323000000	204000000	8270000	189000000	4410000	306000	175000	143000000	70800000	103000000	833000	6650000	44100000	58800000	64600000	18300000	1870000	441000	55900000	180000000	116000000	18600000	106000000	92500000	2790000	1970000	134000000	213000000	53900000	12600000	106000000	85300000	190000000	6390000	123000000	4050000	119000000	190000000	58000000	243000000	30200000	40000000	167000000	15700000	50100000	233000000	17800000	195000000	192000000	33800000	44500000	185000000	23000000		224000000	920000	2190000	38600000	240000000	207000000	4930000	252000000
315	Q12768	WASC5_HUMAN	WASH complex subunit 5	WASHC5	134286	132.337	50	50	7320000	11000000	5470000	10500000	9690000	12800000	5550000	10300000	14900000	9100000	21200000	8560000	8560000	10400000	13700000	4780000	8520000	6630000	8940000	9790000	24400000	7460000	10300000	6700000	3980000	11300000	9030000	13100000	7890000	6350000	22100000	16700000	15200000	3790000	17300000	12000000	17500000	5020000	16800000	13900000	1050000	17200000	7600000	6960000	12100000	9400000	7260000	4800000	895000	8910000	11900000	6990000	9470000	15100000	3930000	1050000	8270000	5370000	13000000	8500000	231000	13500000	13600000	1420000	17000000	19800000	8960000	8280000	11800000	11100000	13000000	665000	15400000	11500000	11000000	11700000	9670000	3960000	16300000	17600000	381000	7220000	13600000	5600000	14400000	5190000	8020000	11700000	15300000	8260000	10300000	9760000	3090000	336000	20000000	23800000	9740000	18800000	25300000	27900000	24100000	23100000	14200000	21500000	29900000	1440000	10900000	12400000	20600000	18400000	29200000	16100000	26300000	28500000	17600000	20800000	22300000	3180000	7200000	39900000	4710000	661000		7380000	8290000	4570000	662000	333000	7540000	7130000	7350000	4640000	51400	2390000	27900000	15700000	8040000	6960000	13700000	14100000	314000	138000	6090000	22600000	13700000	357000	31700000	11400000	7290000	152000	26400000	20100000	20200000	25200000	2470000	6750000	12600000	10500000	12600000	8050000	13900000	5520000	13300000	4950000	6440000	15800000	9020000	7530000	13300000	706000	8740000	647000	375000	8330000	6230000	7610000	6410000	9890000
322	Q9Y4L1	HYOU1_HUMAN	Hypoxia up-regulated protein 1	HYOU1	111335	167.007	50	50	24400000	77000000	3630000	24800000	6570000	60200000	16000000	29200000	67200000	25400000	85300000	22900000	19100000	21600000	51900000	2490000	16900000	34800000	21100000	25600000	35300000	12800000	37900000	26000000	10300000	79000000	68500000	44600000	45400000	47800000	52800000	89500000	59000000	58000000	76300000	46400000	47300000	59000000	79200000	51800000	6880000	77600000	30500000	46900000	25400000	54100000	30800000	42700000	11000000	35100000	70300000	30600000	53900000	50000000	10900000	1840000	17900000	27400000	28800000	27000000	4070000	22600000	49100000	7090000	83500000	38000000	44000000	5890000	13000000	60900000	37700000	6060000	49900000	45600000	70600000	50100000	9180000	33600000	72200000	43800000	3500000	29900000	44000000	24800000	67000000	76200000	21100000	16100000	89600000	25000000	57400000	37700000	5060000	3690000	71600000	56800000	18400000	55100000	63000000	71100000	87900000	72700000	43000000	59800000	79400000	2670000	62000000	42300000	73000000	68900000	56300000	67100000	91100000	63000000	113000000	70800000	76600000	42800000	24100000	77600000	19900000	1640000	1090000	26300000	14000000	18700000	10100000	19600000	12500000	10500000	12500000	19100000	2950000	11300000	36200000	53400000	28800000	23600000	18100000	23100000	5820000	5440000	30600000	118000000	39100000	14800000	44200000	14700000	39200000	11700000	30800000	30400000	22400000	61400000	29500000	39000000	23500000	35800000	37000000	11900000	13700000	32600000	23000000	32100000	27700000	15300000	15400000	39200000	15700000	1240000	32600000	11700000	4350000	9800000	31800000	37000000	3710000	41700000
323	Q13200	PSMD2_HUMAN	26S proteasome non-ATPase regulatory subunit 2	PSMD2	100200	184.809	50	50	32300000	102000000	13300000	45100000	11400000	50100000	16900000	36900000	60400000	31900000	41600000	44300000	43000000	32600000	59800000	19700000	41400000	44600000	37100000	34400000	53600000	24500000	51200000	66900000	39800000	72500000	77000000	46100000	42300000	49800000	53500000	45500000	62600000	44500000	65200000	38200000	46700000	44400000	55300000	52200000	18300000	65500000	33900000	30600000	51200000	59000000	53000000	54700000	19200000	38400000	53600000	41900000	66300000	37700000	36100000	21000000	41900000	35300000	36400000	44300000	32200000	36200000	55100000	29000000	77000000	51500000	49300000	23800000	32500000	49800000	52100000	23100000	74100000	41500000	53400000	48500000	37100000	49600000	39600000	44000000	10700000	59400000	50800000	67500000	67400000	62000000	50300000	34900000	67400000	41800000	51300000	46100000	49600000	27500000	41300000	52900000	47600000	65400000	62400000	60500000	87200000	121000000	69700000	52700000	81700000	13000000	56300000	51700000	82200000	56100000	79200000	53200000	93500000	61200000	96800000	66000000	93400000	49300000	49000000	64600000	20500000	6970000	8910000	40100000	31100000	25400000	6100000	26900000	22200000	36700000	16700000	25600000	3750000	17900000	59800000	61000000	41400000	12900000	29600000	38300000	4850000	3800000	32500000	73200000	23200000	17000000	91500000	39500000	44900000	8110000	71300000	39000000	77600000	78200000	57800000	42500000	37000000	32600000	51800000	20600000	41600000	37400000	50000000	35800000	29800000	46500000	52000000	49000000	35900000	4050000	38500000	16300000	3710000	29000000	34400000	52800000	6430000	50100000
329	Q96QK1	VPS35_HUMAN	Vacuolar protein sorting-associated protein 35	VPS35	91707	177.432	50	50	105000000	105000000	44700000	70500000	82600000	122000000	128000000	77700000	68200000	102000000	94200000	25400000	222000000	57300000	122000000	94400000	154000000	111000000	77800000	90200000	81100000	137000000	74100000	101000000	153000000	63700000	117000000	88400000	182000000	149000000	97200000	77800000	185000000	122000000	117000000	111000000	110000000	71400000	67900000	106000000	66500000	121000000	93600000	105000000	132000000	132000000	83800000	60400000	2750000	126000000	220000000	137000000	211000000	63200000	3020000	1580000	114000000	67900000	102000000	137000000	699000	79200000	89400000	94400000	149000000	107000000	77000000	1590000	17600000	147000000	24400000	81000000	118000000	92400000	175000000	110000000	217000000	63400000	233000000	126000000	1730000	79500000	92900000	7360000	155000000	157000000	128000000	42000000	114000000	123000000	106000000	71500000	149000000	2720000	99600000	156000000	155000000	111000000	93600000	144000000	197000000	174000000	65900000	111000000	183000000	14000000	112000000	159000000	195000000	163000000	217000000	110000000	155000000	236000000	102000000	109000000	123000000	91700000	140000000	116000000	63400000		7690000	147000000	127000000	88300000	53900000	58000000	6740000	104000000	120000000	150000000	1500000	43700000	85700000	170000000	137000000	364000	125000000	90000000	5630000	933000	84300000	144000000	104000000	16000000	78600000	118000000	141000000	298000	127000000	118000000	6400000	149000000	814000	49200000	102000000	57600000	158000000	128000000	9900000	89700000	78400000	95500000	118000000	10700000	9600000	141000000	3710000	367000	160000000	8920000	2420000	16500000	90000000	175000000	12300000	90200000
345	P55196	AFAD_HUMAN	Afadin	AFDN	206804	146.659	50	50	5020000	17600000	5610000	1790000	2570000	9940000	5540000	2150000	7750000	4450000	11200000	4160000	7750000	2290000	13900000	11300000	7650000	6100000	4520000	8650000	4680000	7110000	11200000	16000000	16400000	16000000	12200000	13900000	22700000	15300000	19100000	27900000	18400000	17100000	15800000	13000000	16600000	25700000	20200000	17600000	12000000	13000000	13400000	20900000	6980000	11700000	12800000	11000000	17500000	14100000	16000000	14900000	27800000	16200000	15900000	5190000	29200000	8300000	15200000	15900000	18700000	6190000	13300000	10400000	25400000	8220000	9710000	18600000	14800000	32300000	12800000	16300000	9710000	25400000	24800000	16200000	13100000	7500000	19200000	19200000	4170000	4850000	9200000	4000000	19400000	19200000	11000000	3320000	26200000	12600000	20900000	15200000	18700000	24600000	35300000	33800000	35000000	25300000	35100000	41500000	73500000	56800000	28200000	31600000	50600000	4810000	36500000	32200000	54500000	48500000	44400000	39800000	46200000	34400000	42900000	22300000	42800000	9620000	36600000	41400000	15700000	7430000	4380000	15400000	4850000	6780000	4730000	21500000	1460000	1860000	10500000	10500000	2400000	12400000	10600000	8390000	12300000	2370000	7810000	15800000	4120000	8490000	13300000	15200000	8010000	9910000	9100000	8890000	16300000	11400000	15800000	12000000	8260000	13000000	1990000	12800000	9850000	4070000	10000000	7760000	5500000	15600000	4910000	13700000	11400000	7550000	7510000	24900000	5650000	5870000	22500000	10100000	7450000	3800000	16900000	18600000	15600000	14600000
365	Q4V328	GRAP1_HUMAN	GRIP1-associated protein 1	GRIPAP1	96005.6	120.358	50	50	10000000	38100000	1140000	2150000	264000	35500000	1730000	2390000	41500000	9890000	30300000	1180000	489000	1420000	44700000	632000	4380000	43100000	1210000	12200000	4630000	518000	61000000	7360000	3200000	71100000	71000000	3350000	956000	17700000	9130000	26400000	2150000	3630000	65700000	2810000	5590000	748000	47300000	26100000	499000	63200000	893000	1390000	3840000	44100000	4860000	60100000	791000	13000000	35800000	140000	5370000	53900000	526000	98900	338000	52100000	4120000	16700000	2820000	3220000	58600000	5900000	80300000	2350000	30300000	1320000	132000	29200000	3510000	491000	44200000	6660000	12900000	66700000	933000	1850000	41100000	31200000	248000	3630000	44900000	5320000	71700000	2120000	3490000	1360000	82200000	13700000	77800000	1640000	5020000	2210000	8570000	74000000	9160000	13000000	112000000	48100000	79800000	16600000	17700000	12400000	81600000	929000	16200000	8940000	87400000	56300000	11300000	20800000	132000000	13300000	136000000	24000000	121000000	5650000	3670000	34300000	765000	1330000		17300000	4500000	9980000	50700	2510000	1030000	3050000	16400000	3300000	96200	496000	2740000	25700000	20300000	121000	7480000	3100000	511000	183000	27200000	30000000	1210000	755000	2590000	7750000	28500000	1800000	2400000	7120000	1300000	21000000		35800000	3420000	373000	24800000	524000	536000	28600000	412000	23600000	35800000	868000	262000	36300000	67600		21300000		325000		31100000	20300000	353000	28200000
302	Q8WUY3	PRUN2_HUMAN	Protein prune homolog 2	PRUNE2	340635	118.291	50	49	4170000	4850000	1340000	4730000	2850000	11200000	3790000	1250000	8980000	9270000	7480000	3140000	6520000	2540000	10700000	1090000	3660000	9040000	4910000	2740000	3530000	3340000	6980000	1420000	17600000	9380000	9930000	5650000	2840000	13300000	2880000	6990000	6710000	3810000	11500000	2250000	3360000	1440000	9040000	13500000	10400000	8940000		3160000	7360000	13100000	6330000	9880000	776000	5510000	11300000	5730000	8300000	12300000	359000	549000	2990000	7750000	5240000	12600000	765000	3220000	11100000	2510000	10900000	5660000	9860000	1070000	2510000	23900000	3250000	2280000	11500000	2450000	5930000	14100000	4120000	863000	11000000	7250000	701000	1830000	9080000	448000	12200000	10100000	3570000	4780000	16000000	4180000	14200000	3970000	3520000	1370000	3700000	28400000	1860000	3640000	18900000	24300000	22700000	12500000	2030000	4360000	30200000	743000	5920000	11200000	30600000	28500000	16400000	8410000	47400000	6380000	54500000	7130000	42400000	1820000	4510000	21600000	1180000	628000		4570000	1800000	2840000	797000	2380000	598000	950000	4220000	3850000	804000	240000	4930000	5590000	4280000	326000	2680000	695000	350000	145000	3410000	11400000	859000	386000	2070000	3630000	4470000	398000	8730000	2690000	1480000	6890000	1270000	4860000	597000	1010000	4590000	1400000	1230000	6720000	2360000	5030000	4620000	3090000	1180000	5900000	734000	138000	6040000	1600000	351000	424000	5700000	5760000	1810000	5640000
255	P54289	CA2D1_HUMAN	Voltage-dependent calcium channel subunit alpha-2/delta-1	CACNA2D1	124568	201.261	50	48	45900000	112000000	40200000	43300000	42700000	48600000	19800000	56600000	55300000	40100000	36900000	41900000	16300000	41800000	54600000	43100000	27700000	55800000	42400000	39600000	33800000	20300000	68400000	71400000	37800000	97400000	80800000	47800000	31800000	63300000	48000000	53200000	50000000	28000000	65800000	41000000	58400000	39400000	78500000	71000000	32700000	75800000	59200000	24200000	51600000	95300000	45500000	77600000	28600000	50300000	68500000	56900000	36300000	73300000	59300000	55500000	46500000	54500000	57100000	66200000	42500000	45000000	75600000	32300000	84500000	60600000	59200000	45300000	35200000	91100000	77800000	37100000	74800000	53100000	41000000	63700000	20900000	65300000	47700000	50500000	17100000	34900000	67800000	78200000	80900000	35700000	43400000	63300000	123000000	44600000	54600000	68100000	34700000	50600000	67100000	73400000	52400000	53400000	111000000	112000000	106000000	76200000	98600000	94000000	110000000	37900000	83500000	71600000	115000000	94700000	108000000	125000000	121000000	86100000	162000000	91300000	113000000	98100000	93600000	110000000	10600000	35600000	26000000	26000000	25200000	18900000	12600000	23900000	16800000	16800000	26400000	36900000	7980000	24800000	54300000	49600000	32800000	24800000	40700000	31300000	12000000	11800000	32200000	46500000	65600000	20200000	56000000	36400000	44300000	19100000	88900000	36400000	47800000	91000000	66400000	57900000	31500000	44500000	37700000	20000000	38600000	39700000	29700000	48800000	43100000	23900000	25500000	70300000	26700000	30500000	46700000	18100000	14700000	31200000	65000000	50400000	27700000	73900000
363	Q86UR5	RIMS1_HUMAN	Regulating synaptic membrane exocytosis protein 1	RIMS1	189073	146.628	50	48	6040000	11600000	2610000	3940000	4480000	11900000	2220000	4070000	11500000	9490000	4340000	11800000	4420000	8670000	12800000	8570000	4820000	9170000	4610000	10700000	7700000	560000	9880000	7740000	11300000	14200000	11200000	7970000	10200000	11600000	19800000	3860000	10500000	11800000	12700000	5450000	5810000	2370000	9220000	11400000	10800000	9580000	20700000	11300000	7270000	11900000	7970000	16400000	15700000	9490000	11800000	3870000	9310000	13200000	8350000	10200000	11200000	13800000	11000000	12000000	13600000	4820000	12800000	13800000	16900000	4890000	13200000	13800000	7980000	26000000	13200000	12800000	11700000	12700000	8240000	17700000	4660000	6180000	13300000	14200000	12600000	5390000	13300000	3280000	16200000	9760000	9120000	5670000	23300000	7380000	14300000	6760000	2670000	18300000	23100000	22000000	8550000	18800000	32400000	31500000	24300000	25800000	18400000	22500000	33500000	17100000	24700000	18300000	30500000	44900000	22000000	31300000	32100000	19100000	40700000	21700000	33400000	7950000	24200000	22600000	5910000	1650000	4750000	5590000	6100000	9330000	1260000	18700000	4210000	3110000	4310000	13900000	3940000	4930000	9030000	13000000	6800000	10400000	7490000	7160000	6170000	5180000	5720000	23100000	6810000	940000	8140000	6480000	5780000	2100000	5980000	3170000	7200000	13500000	3670000	11600000	8520000	5220000	3540000	8470000	8220000	5720000	4640000	7460000	7860000	3560000	7930000	11900000	6900000	4800000	6970000	9890000	11300000	4820000	9040000	4400000	6600000	12000000
285	Q9P2E9	RRBP1_HUMAN	Ribosome-binding protein 1	RRBP1	152456	144.263	50	47	6300000	4750000	11800000	6690000	5070000	3420000	2720000	11300000	3190000	5400000	1260000	15900000	4520000	13200000	4380000	11300000	6530000	2180000	6140000	9010000	12400000	3780000	3650000	9320000	11600000	7000000	3470000	11100000	4970000	10000000	12300000	8450000	15100000	12400000	11500000	10800000	14900000	9770000	4680000	7950000	10600000	4810000	22800000	7630000	10200000	5410000	17300000	4640000	14900000	8250000	5860000	10700000	7020000	6570000	11300000	6610000	10900000	4370000	9350000	10100000	9980000	12000000	6820000	16000000	6100000	13700000	4890000	11900000	15400000	13300000	13800000	10900000	3140000	21300000	17700000	6670000	5610000	10500000	2970000	16700000	6430000	8260000	8550000	9270000	3590000	9680000	6760000	10700000	8170000	6130000	5430000	12100000	16300000	14600000	31500000	8790000	30000000	42300000	6860000	32500000	12700000	32700000	16700000	37900000	11100000	9960000	44300000	21600000	11500000	32500000	44100000	43300000	119000000	12600000	10800000	32300000	14200000	9800000	34800000	60500000	17600000	10400000	12000000	2230000	5540000	1260000	5370000	11700000	4220000	6420000	7620000	22300000	5440000	11900000	8350000	906000	5510000	7870000	6750000	7510000	7070000	8620000	1580000	11200000	4250000	38600000	13200000	9940000	2040000	10400000	12400000	24100000	6210000	696000	5060000	381000	12000000	6240000	3380000	13900000	7200000	1090000	8100000	1010000	2130000	11700000	9550000	179000	6490000	18200000	3650000	7630000	9030000	4730000	1620000	987000	17600000	4990000
290	P11021	BIP_HUMAN	Endoplasmic reticulum chaperone BiP	HSPA5	72332.9	193.737	50	46	154000000	289000000	251000000	170000000	244000000	126000000	189000000	220000000	114000000	161000000	143000000	197000000	219000000	187000000	86100000	243000000	259000000	96200000	192000000	170000000	205000000	172000000	110000000	202000000	286000000	138000000	108000000	203000000	263000000	201000000	231000000	118000000	261000000	337000000	111000000	147000000	204000000	272000000	118000000	207000000	304000000	137000000	180000000	275000000	174000000	120000000	228000000	117000000	422000000	177000000	114000000	191000000	253000000	133000000	176000000	238000000	293000000	84600000	181000000	194000000	290000000	168000000	121000000	245000000	150000000	190000000	103000000	272000000	189000000	247000000	250000000	276000000	127000000	233000000	278000000	140000000	265000000	237000000	113000000	192000000	195000000	150000000	128000000	197000000	141000000	282000000	321000000	217000000	140000000	157000000	128000000	239000000	283000000	319000000	218000000	153000000	397000000	345000000	157000000	278000000	191000000	365000000	281000000	243000000	171000000	228000000	243000000	339000000	179000000	246000000	360000000	277000000	210000000	267000000	231000000	311000000	182000000	302000000	330000000	326000000	339000000	279000000	214000000	86100000	123000000	51600000	204000000	441000000	152000000	109000000	134000000	325000000	136000000	343000000	231000000	137000000	108000000	183000000	196000000	186000000	142000000	200000000	68500000	202000000	183000000	338000000	204000000	157000000	102000000	407000000	236000000	378000000	286000000	155000000	233000000	109000000	153000000	154000000	107000000	240000000	163000000	99100000	162000000	82000000	96600000	140000000	171000000	120000000	173000000	247000000	111000000	228000000	213000000	122000000	98000000	112000000	255000000	115000000
298	O43295	SRGP3_HUMAN	SLIT-ROBO Rho GTPase-activating protein 3	SRGAP3	124504	122.91	50	44	18100000	60400000	1430000	15100000	3970000	49900000	9410000	1010000	50300000	17800000	38500000	637000	15300000	322000	56500000	1430000	11800000	38100000	4390000	16800000	7410000	15600000	42100000	7300000	3870000	47800000	53300000	12900000	18700000	36200000	7880000	31900000	23900000	11300000	42800000	8880000	13400000	2650000	52800000	35500000	699000	45400000	1950000	5530000	13600000	54800000	6540000	46500000	5650000	22400000	36500000	6110000	39200000	35300000	3300000	16500000	9690000	32400000	9040000	38600000	1510000	753000	45700000	5120000	51800000	2540000	44200000	7370000	3240000	34500000	7320000	391000	51800000	4080000	28600000	50000000	3660000	1290000	40500000	23300000	344000	14600000	40800000	2330000	55200000	30000000	11800000	5290000	61000000	19800000	41200000	2690000	1230000	26600000	27600000	61300000	8210000	4270000	67800000	52400000	77300000	35100000	8730000	21700000	70600000	1680000	25000000	3750000	79100000	46800000	31200000	9370000	96400000	24600000	100000000	25100000	88300000	2590000	2520000	118000000	18300000	579000	241000	27900000	20100000	17200000	371000	685000	254000	14100000	15200000	1980000	71400	267000	3740000	45700000	26800000	429000	23900000	2370000	50400	176000	25700000	48300000	2670000		3270000	14100000	28500000		16400000	3250000		36100000	573000	48800000	1590000	1450000	31800000	805000	276000	34400000	142000	34900000	32700000		413000	35900000	471000	691000	38800000	7220000	43600	96500	38900000	24600000	139000	34600000
303	Q86T65	DAAM2_HUMAN	Disheveled-associated activator of morphogenesis 2	DAAM2	123499	76.047	50	42	4820000	19100000	590000	479000	563000	11000000		862000	22100000	5460000	20400000	1970000	1890000	531000	26400000	430000	724000	17300000	436000	6840000	1630000	1020000	13600000	319000	402000	31200000	26800000	3870000	244000	13400000	348000	38000000	225000	281000	46400000	231000	3740000	1500000	48900000	13100000	2310000	45100000	1740000	10800000	1920000	28500000	839000	22400000	21400000	11700000	46100000	7090000	195000	51300000	62400	3570000	20800000	18400000	4810000	24600000	1890000	1680000	27000000		35600000	268000	21400000	791000	189000	31900000	704000	1220000	28600000	9790000	2180000	40500000	3160000	946000	35700000	21300000	201000	457000	27300000	1270000	35500000	420000	230000	248000	40600000	12200000	33600000	402000	20600000	430000	6590000	43100000	389000	1330000	57500000	44900000	52500000	1050000	1510000	2300000	59400000		3760000	25800000	44400000	48500000		400000	38500000	4430000	68000000	7000000	45400000	11400000	552000	44300000	4810000		395000	26100000	6840000	11800000	107000			2720000	9230000	284000	1110000	4800000	4200000	46300000	17800000	91300	11900000	242000		251000	9500000	86000000	1070000		151000	6960000	19300000	6000000	1330000	1060000	218000	24000000	2290000	29000000	3410000	445000	41300000	1830000	2650000	15000000		16700000	14000000	457000	1690000	22400000	189000	1380000	17700000			995000	18800000	20000000		41500000
244	P54652	HSP72_HUMAN	Heat shock-related 70 kDa protein 2	HSPA2	70021	197.573	50	29	488000000	715000000	949000000	440000000	958000000	264000000	646000000	624000000	281000000	497000000	370000000	499000000	755000000	524000000	270000000	1050000000	872000000	218000000	507000000	485000000	473000000	599000000	260000000	444000000	931000000	314000000	282000000	449000000	745000000	555000000	479000000	360000000	914000000	985000000	291000000	351000000	480000000	859000000	274000000	548000000	906000000	256000000	577000000	885000000	444000000	288000000	525000000	243000000	1140000000	451000000	260000000	392000000	806000000	333000000	399000000	691000000	939000000	188000000	432000000	554000000	825000000	489000000	258000000	835000000	292000000	536000000	250000000	845000000	550000000	624000000	521000000	939000000	291000000	535000000	846000000	236000000	846000000	529000000	350000000	490000000	791000000	408000000	289000000	335000000	329000000	760000000	1070000000	488000000	376000000	445000000	267000000	488000000	883000000	1040000000	450000000	295000000	1160000000	584000000	339000000	813000000	378000000	1100000000	459000000	559000000	498000000	1120000000	586000000	993000000	502000000	827000000	1290000000	733000000	403000000	1100000000	531000000	635000000	375000000	627000000	1120000000	1180000000	1180000000	956000000	1160000000	209000000	427000000	125000000	733000000	1680000000	393000000	386000000	396000000	1210000000	431000000	1410000000	676000000	264000000	349000000	622000000	646000000	439000000	534000000	724000000	137000000	623000000	545000000	1520000000	631000000	526000000	196000000	1490000000	715000000	1300000000	743000000	503000000	505000000	232000000	465000000	427000000	248000000	903000000	462000000	180000000	586000000	169000000	140000000	458000000	404000000	239000000	468000000	960000000	193000000	916000000	740000000	385000000	200000000	214000000	909000000	248000000
225	P50990	TCPQ_HUMAN	T-complex protein 1 subunit theta	CCT8	59620.6	192.492	49	49	117000000	256000000	104000000	217000000	112000000	95700000	108000000	283000000	103000000	101000000	145000000	204000000	125000000	235000000	114000000	128000000	132000000	65800000	299000000	118000000	226000000	75200000	83500000	202000000	146000000	99800000	115000000	266000000	98100000	134000000	264000000	130000000	158000000	143000000	114000000	197000000	262000000	139000000	110000000	127000000	129000000	112000000	237000000	126000000	222000000	96900000	276000000	88900000	73200000	115000000	95800000	213000000	134000000	121000000	187000000	66000000	96400000	66400000	228000000	116000000	68800000	232000000	92800000	100000000	145000000	293000000	84400000	89300000	227000000	153000000	200000000	121000000	112000000	245000000	141000000	90700000	114000000	213000000	96900000	110000000	89800000	172000000	101000000	138000000	129000000	125000000	167000000	256000000	157000000	98900000	96200000	274000000	134000000	125000000	224000000	166000000	153000000	301000000	137000000	160000000	146000000	202000000	269000000	272000000	165000000	108000000	301000000	139000000	116000000	185000000	162000000	295000000	200000000	96000000	167000000	306000000	128000000	197000000	171000000	286000000	137000000	64000000	60700000	74100000	83600000	53300000	39300000	113000000	185000000	89600000	86800000	188000000	31500000	81400000	245000000	113000000	99000000	193000000	126000000	208000000	40300000	52600000	47800000	175000000	195000000	119000000	273000000	117000000	96900000	85600000	275000000	179000000	263000000	144000000	281000000	70700000	183000000	168000000	85300000	106000000	180000000	86000000	188000000	61500000	62700000	141000000	186000000	82200000	180000000	73300000	76300000	76300000	47900000	117000000	58400000	103000000	74200000	97300000
236	P25705	ATPA_HUMAN	ATP synthase subunit alpha, mitochondrial	ATP5F1A	59750.6	193.996	49	49	759000000	2380000000	216000000	1830000000	339000000	1450000000	266000000	1510000000	1380000000	803000000	1170000000	947000000	251000000	1130000000	1360000000	279000000	222000000	1020000000	1570000000	779000000	1500000000	203000000	1230000000	1500000000	412000000	1720000000	1360000000	2560000000	263000000	901000000	1350000000	707000000	277000000	310000000	1020000000	1350000000	1520000000	371000000	1010000000	879000000	291000000	1180000000	893000000	298000000	1420000000	1440000000	1160000000	1840000000	259000000	753000000	803000000	1430000000	317000000	1140000000	1190000000	243000000	301000000	1050000000	1790000000	869000000	190000000	1580000000	1140000000	297000000	1320000000	1770000000	962000000	277000000	1310000000	925000000	1270000000	287000000	1350000000	1770000000	312000000	962000000	263000000	1470000000	894000000	754000000	153000000	1370000000	1310000000	1110000000	1040000000	363000000	400000000	1930000000	1590000000	746000000	1080000000	1660000000	281000000	237000000	1680000000	1140000000	374000000	1170000000	1450000000	973000000	1260000000	447000000	1960000000	1790000000	1000000000	145000000	1410000000	303000000	1090000000	945000000	302000000	1780000000	1460000000	255000000	1840000000	1730000000	1540000000	520000000	333000000	1390000000	345000000	245000000	104000000	678000000	641000000	464000000	215000000	429000000	1130000000	556000000	561000000	341000000	131000000	268000000	2150000000	1020000000	597000000	1080000000	902000000	1480000000	136000000	150000000	717000000	1140000000	1980000000	256000000	1780000000	736000000	926000000	299000000	2130000000	502000000	1530000000	1000000000	1880000000	1060000000	1070000000	1660000000	878000000	202000000	1370000000	1070000000	1610000000	829000000	874000000	493000000	1160000000	1150000000	1240000000	156000000	1060000000	238000000	179000000	809000000	1220000000	1100000000	181000000	1110000000
278	P32004	L1CAM_HUMAN	Neural cell adhesion molecule L1	L1CAM	140003	190.927	49	49	84900000	235000000	63400000	103000000	67900000	126000000	54600000	111000000	165000000	85000000	109000000	91700000	64100000	100000000	146000000	61400000	58100000	120000000	94900000	79800000	94000000	47000000	119000000	163000000	70700000	174000000	155000000	84700000	60100000	99700000	92500000	58200000	69100000	81000000	106000000	71200000	101000000	90000000	114000000	97200000	92200000	113000000	59000000	73800000	95600000	153000000	88200000	134000000	90800000	86000000	79100000	103000000	74300000	122000000	87200000	85500000	74500000	93400000	118000000	93500000	136000000	103000000	109000000	80400000	119000000	130000000	94800000	117000000	83700000	117000000	151000000	107000000	150000000	113000000	92000000	130000000	77000000	151000000	82400000	90900000	88400000	74600000	144000000	97100000	118000000	86300000	107000000	151000000	148000000	75500000	103000000	154000000	95600000	115000000	97200000	127000000	94000000	99900000	167000000	128000000	122000000	106000000	205000000	103000000	98100000	58100000	105000000	87100000	110000000	124000000	113000000	118000000	163000000	90100000	233000000	163000000	209000000	119000000	94800000	171000000	102000000	92000000	55200000	55500000	57200000	44400000	71300000	122000000	72000000	64500000	62600000	89200000	60700000	99100000	150000000	99100000	64900000	70600000	105000000	111000000	53900000	70300000	62400000	213000000	132000000	105000000	141000000	85700000	80200000	147000000	118000000	135000000	127000000	81500000	117000000	83100000	62200000	90000000	65700000	59400000	73400000	97700000	81800000	82500000	88100000	55600000	92500000	97900000	81700000	74500000	96900000	82600000	72200000	51500000	113000000	80300000	88600000	95800000
297	P13591	NCAM1_HUMAN	Neural cell adhesion molecule 1	NCAM1	94574.2	193.693	49	49	312000000	879000000	174000000	349000000	200000000	497000000	202000000	644000000	575000000	327000000	401000000	303000000	159000000	428000000	578000000	218000000	170000000	512000000	434000000	397000000	266000000	140000000	580000000	422000000	247000000	567000000	569000000	278000000	157000000	363000000	394000000	377000000	237000000	159000000	415000000	271000000	325000000	240000000	541000000	343000000	248000000	558000000	445000000	225000000	376000000	517000000	316000000	502000000	305000000	310000000	452000000	359000000	228000000	468000000	497000000	182000000	228000000	492000000	335000000	365000000	241000000	458000000	486000000	248000000	560000000	367000000	463000000	233000000	291000000	374000000	493000000	216000000	586000000	301000000	208000000	489000000	204000000	489000000	380000000	307000000	223000000	352000000	495000000	550000000	470000000	232000000	256000000	572000000	679000000	288000000	387000000	495000000	215000000	190000000	309000000	403000000	183000000	367000000	571000000	391000000	506000000	231000000	471000000	294000000	464000000	194000000	296000000	188000000	519000000	411000000	235000000	364000000	421000000	165000000	652000000	487000000	575000000	540000000	270000000	455000000	177000000	241000000	161000000	266000000	209000000	185000000	115000000	284000000	171000000	189000000	197000000	214000000	79100000	177000000	414000000	465000000	226000000	179000000	340000000	339000000	93800000	112000000	259000000	571000000	412000000	197000000	648000000	329000000	383000000	242000000	567000000	251000000	471000000	467000000	520000000	466000000	281000000	427000000	383000000	135000000	241000000	326000000	184000000	367000000	286000000	252000000	259000000	393000000	212000000	151000000	311000000	166000000	106000000	304000000	391000000	299000000	166000000	438000000
331	Q9BTW9	TBCD_HUMAN	Tubulin-specific chaperone D	TBCD	132600	127.005	49	49	10400000	34100000	491000	7030000	746000	37100000	10600000		27800000	16700000	22400000	5490000	15900000	264000	34100000		11700000	17500000	1230000	14400000	1550000	9000000	31300000	1340000	3950000	28500000	38300000	12400000	23100000	27200000	2170000	27600000	48300000	15100000	37500000	14700000	24000000	251000	33000000	24500000	168000	38800000	63000	5150000	12700000	37000000	1900000	24000000		21700000	34100000	12100000	35300000	15800000	305000		5130000	15600000	787000	25500000		139000	30500000	562000	53900000	375000	28900000	197000	565000	44900000	22600000	176000	34200000	2270000	38200000	47800000	4550000	4280000	44900000	41700000	609000	10500000	26200000	1120000	35100000	51500000	495000	160000	41400000	14300000	30900000	621000	1190000		36400000	72000000	5500000	4960000	60900000	59200000	69800000	57200000	2930000	42300000	81900000	223000	44800000	3510000	75900000	97800000	65700000	4220000	90400000	70200000	92500000	33800000	95300000	2460000	5530000	82300000	860000			11300000	23600000	10900000	93000			5880000	21800000	11800000		57100		30300000	14600000		24200000	1740000	166000	11500	18600000	46200000	115000	362000	252000	22200000	24200000		12700000	5720000		26600000		20100000	2910000	79500	20100000	7450000	43400	16100000		22400000	14600000	224000	112000	21300000	189000		17700000		89500	591000	17200000	22300000	1420000	18600000
350	P09874	PARP1_HUMAN	Poly [ADP-ribose] polymerase 1	PARP1	113084	163.641	49	49	22700000	68500000	9150000	48500000	5950000	27700000	10100000	26900000	30100000	23300000	56500000	56100000	13800000	30800000	52000000	6660000	11600000	21400000	42100000	17100000	48900000	3860000	12300000	26400000	10400000	36900000	52000000	77500000	22200000	36500000	82900000	105000000	18300000	20900000	69800000	71000000	111000000	18000000	56500000	41400000	11900000	48700000	88800000	22900000	76200000	65800000	99700000	40300000	39300000	33600000	64400000	72300000	22300000	60700000	29800000	10100000	16100000	21000000	54900000	31600000	27700000	40400000	44400000	13600000	56100000	76800000	46900000	5140000	48000000	55500000	34600000	17500000	40400000	58900000	15300000	43500000	11400000	15600000	62700000	37800000	8510000	36100000	42700000	18600000	83700000	16900000	19200000	19900000	58900000	22800000	62200000	58400000	9300000	33500000	99300000	83100000	19400000	133000000	64600000	71200000	103000000	18900000	68400000	118000000	141000000	13800000	160000000	22200000	93200000	75900000	66700000	54900000	115000000	13300000	98700000	138000000	83800000	67000000	20600000	86700000	14300000	9930000	9370000	30200000	22300000	20700000	6470000	15200000	13700000	18800000	31300000	17900000	644000	11900000	35000000	57200000	37200000	11800000	34800000	26300000	9640000	11600000	24100000	167000000	36700000	22400000	54800000	29800000	33900000	15100000	65800000	12500000	21400000	82100000	6770000	28600000	78800000	21500000	52200000	9160000	24200000	27100000	64300000	26200000	35900000	51000000	16400000	58500000	19100000	17900000	60200000	10800000	16600000	27900000	22100000	43100000	16500000	42600000
351	Q13616	CUL1_HUMAN	Cullin-1	CUL1	89678.5	171.25	49	49	11100000	17700000	11700000	9590000	18800000	11500000	15900000	11500000	4190000	10100000	8970000	8700000	24900000	7430000	11000000	25600000	21900000	3410000	16900000	11800000	7590000	17700000	4850000	25000000	35300000	6580000	10700000	10600000	29000000	26200000	12900000	8990000	34100000	30100000	16900000	13600000	25600000	32100000	7390000	23100000	33300000	39800000	7490000	24500000	9340000	7050000	12700000	6710000	8750000	14700000	13600000	9730000	26300000	4150000	9070000	9890000	33000000	5260000	13200000	28500000	8890000	8890000	9040000	28700000	19600000	22000000	7750000	14300000	22200000	32500000	18300000	37600000	7320000	18500000	37300000	6810000	26900000	16600000	28500000	22200000	10300000	6300000	2960000	3090000	11200000	28800000	34700000	8700000	8390000	12000000	7740000	11600000	38600000	30400000	23200000	20200000	37600000	26400000	11600000	42700000	21600000	68300000	24000000	29700000	24000000	15300000	26700000	45500000	21800000	37200000	63700000	21700000	23700000	45400000	12100000	30800000	25000000	16400000	35900000	40800000	22800000	18300000	12200000	6320000	7440000	5030000	10800000	22400000	5290000	6300000	14400000	21100000	6050000	20600000	13000000	8880000	6260000	4120000	14600000	8290000	6230000	7340000	3080000	16800000	9910000	14300000	9010000	8270000	6020000	10900000	12500000	29800000	7910000	11900000	4130000	2920000	10300000	6260000	9400000	18300000	5950000	2960000	6970000	6800000	4900000	7910000	5630000	11300000	5420000	12000000	7640000	13500000	10800000	5640000	3850000	5480000	13100000	4310000
354	Q15393	SF3B3_HUMAN	Splicing factor 3B subunit 3	SF3B3	135577	145.846	49	49	28400000	87800000	17700000	31100000	14000000	49500000	15100000	38900000	41000000	10500000	17000000	45700000	24300000	50600000	48200000	14300000	26800000	6530000	34500000	25000000	54600000	23600000	7280000	81200000	22900000	57000000	10500000	73700000	8520000	18000000	84100000	6290000	37500000	51600000	21000000	68800000	87500000	26200000	8280000	110000000	13700000	20300000	79700000	24400000	92100000	13000000	79200000	16000000	9270000	17200000	11700000	56000000	13200000	8560000	46500000	11300000	10100000	5880000	51800000	13800000	25000000	35600000	12700000	41800000	22000000	81000000	11100000	11300000	35900000	15500000	69900000	14200000	12400000	48400000	17700000	16400000	65800000	50800000	10500000	32200000	17500000	22300000	39800000	59700000	8460000	43500000	34300000	46000000	3840000	11000000	11200000	46500000	28300000	17800000	92500000	15800000	63400000	81400000	10800000	26400000	21600000	24600000	73200000	104000000	23100000	18100000	121000000	34100000	25600000	27800000	25800000	63400000	21500000	15500000	24700000	90500000	21500000	41700000	28300000	190000000	24500000	6270000	8800000	5790000	46000000	92200000	12600000	16000000	41900000	9570000	13700000	14500000	7880000	14900000	61500000	9010000	5440000	68800000	96000000	73200000	2710000	12100000	5520000	274000000	55800000	11600000	98300000	73600000	8860000	15300000	111000000	106000000	116000000	8750000	97700000	5660000	72800000	40600000	9040000	5050000	41300000	7660000	71100000	6910000	8050000	68600000	65500000	9250000	71100000	6150000	9690000	9190000	12300000	38000000	7180000	3660000	9380000	6620000
374	O95197	RTN3_HUMAN	Reticulon-3	RTN3	112611	178.126	49	49	80500000	242000000	31300000	121000000	72400000	177000000	73800000	76300000	152000000	83700000	141000000	58700000	94800000	70300000	164000000	50300000	67000000	95700000	77600000	90600000	97000000	51800000	125000000	78300000	86300000	133000000	159000000	88000000	64200000	100000000	110000000	134000000	100000000	77100000	144000000	116000000	109000000	64500000	152000000	105000000	55400000	135000000	55000000	80200000	101000000	172000000	84300000	123000000	21400000	76300000	119000000	89800000	112000000	134000000	44200000	24200000	62000000	95800000	81300000	94800000	25300000	94000000	137000000	60500000	194000000	111000000	119000000	29000000	44700000	108000000	63500000	53400000	157000000	74200000	82600000	108000000	78200000	98300000	126000000	89200000	20200000	116000000	137000000	54600000	159000000	103000000	81600000	54100000	188000000	82900000	123000000	93300000	50500000	30200000	108000000	153000000	65900000	68000000	153000000	131000000	166000000	137000000	69500000	127000000	163000000	26200000	96400000	96600000	160000000	127000000	115000000	105000000	187000000	106000000	204000000	145000000	195000000	65700000	77800000	105000000	54300000	16400000	12600000	70800000	41500000	60000000	15800000	52500000	23100000	36100000	41700000	82000000	10600000	27300000	53700000	105000000	75900000	9800000	64000000	45800000	13900000	11400000	56500000	140000000	44000000	27700000	63100000	51800000	88500000	20200000	89100000	96300000	25500000	121000000	19500000	86400000	42600000	39400000	93200000	41800000	23900000	87400000	19600000	90600000	80000000	17700000	26700000	99300000	18500000	14000000	90900000	24600000	15300000	23800000	97200000	91800000	21100000	92900000
381	P49815	TSC2_HUMAN	Tuberin	TSC2	200608	99.5893	49	49	5320000	16400000		3100000		12800000	152000	1440000	15500000	5010000	6400000	1840000	193000	415000	17000000		301000	11700000	1020000	3630000	779000	63600	16500000	1030000		19400000	15900000	2110000		7840000	2970000	11200000	1070000		12400000	3040000	1360000		13900000	8050000		11800000	739000		1680000	18400000	2340000	11900000	213000	6670000	14100000	2130000	388000	7330000			1450000	15000000	650000	7860000	218000	912000	13000000		16100000	951000	16800000		809000	18300000	556000		15900000	560000	133000	16900000		604000	12000000	7270000		1270000	14300000	510000	13800000	140000	3350000	136000	25700000	5880000	16700000	457000	540000	965000	4190000	25000000	3060000	4440000	31500000	12800000	32000000	2840000	1750000	3090000	27200000	135000	4370000	1530000	38000000	15500000	6360000	4810000	29600000	984000	29500000	3950000	43000000	14000000	644000	16200000		2680000		13500000	5020000	4780000	613000		128000	849000	3740000	2000000		914000	1340000	10300000	4690000	216000	5230000	1930000	456000		11900000	10400000	826000		3600000	6550000	16800000		4990000	89600	51200	7420000	496000	22600000	1930000	1210000	9500000		763000	13300000	675000	18400000	14200000	1070000	1200000	19900000	466000	2220000	11700000	2600000	1880000	492000	6050000	13600000		13700000
383	Q9UPQ0	LIMC1_HUMAN	LIM and calponin homology domains-containing protein 1	LIMCH1	121867	151.623	49	49	7360000	28800000	3410000	8920000	4100000	17800000	10800000	10600000	16600000	11300000	16400000	10400000	28500000	13100000	23600000	10500000	12300000	8600000	11700000	10400000	8930000	11600000	15300000	9200000	18500000	16800000	19900000	11700000	12700000	17600000	16200000	23100000	21400000	18000000	27300000	11600000	16600000	9730000	16900000	16600000	19700000	18600000	11200000	11200000	16000000	19300000	30400000	13400000	6290000	10800000	20400000	16100000	19300000	17100000	12000000	5700000	7500000	11100000	11200000	15200000	14700000	4920000	21100000	16400000	27100000	9740000	15800000	7780000	13200000	26500000	5770000	14100000	18600000	12600000	15200000	26300000	22500000	12100000	25600000	18100000	6670000	9770000	17700000	14200000	24000000	16300000	8470000	8500000	27600000	15400000	20400000	7590000	16100000	13900000	21400000	28800000	27400000	33600000	29200000	49400000	38100000	42000000	8820000	29500000	38500000	7220000	53100000	24300000	39700000	30500000	29100000	19500000	43400000	25800000	47900000	28900000	43300000	12900000	17900000	38900000	6160000	5400000	4510000	12200000	9780000	7600000	6510000	9350000	5500000	6770000	9870000	12300000	2340000	5720000	21900000	21400000	11800000	12000000	20500000	14700000	4150000	6340000	8530000	45600000	12100000	6740000	20100000	11700000	11700000	2490000	28500000	20500000	19000000	22200000	2800000	12600000	17300000	4780000	17100000	18400000	8710000	13000000	13000000	10700000	12000000	11500000	5390000	18600000	9580000	4570000	13800000	6570000	6100000	6020000	10200000	11000000	5680000	11200000
308	Q9Y4W6	AFG32_HUMAN	AFG3-like protein 2	AFG3L2	88583.7	129.474	49	48	37500000	96500000	694000	31700000	1260000	81500000	9350000	6960000	86800000	33500000	69800000	14600000	9190000	4270000	106000000	677000	6170000	80100000	18000000	42300000	7410000	4790000	95600000	17700000	4490000	114000000	104000000	18300000	8470000	59500000	13200000	73800000	5650000	5890000	90200000	11800000	15700000	14200000	83600000	50500000	1500000	74200000	9810000	12700000	22500000	103000000	12800000	112000000	19700000	50000000	75600000	17400000	19000000	81800000	6690000	1680000	26600000	61500000	14100000	51700000	1650000	11100000	97200000	2770000	98100000	16600000	85800000	1500000	6220000	124000000	7010000	4130000	101000000	36600000	15300000	145000000	5890000	18600000	100000000	99700000	2230000	12400000	95500000	2680000	89800000	16200000	10200000	7760000	106000000	45600000	90400000	28100000	2700000	3900000	46100000	154000000	13400000	19000000	190000000	156000000	181000000	19500000	48900000	51700000	184000000	5190000	40400000	21300000	205000000	144000000	13900000	54200000	223000000	17400000	218000000	61100000	234000000	52200000	44400000	142000000	6030000	1180000	1010000	51700000	25100000	36600000	9150000	9600000	5530000	15000000	20500000	9720000	3860000	3190000	20000000	90600000	52400000	977000	45700000	24100000	3780000	3620000	56500000	46200000	16700000	4930000	9790000	38000000	85100000	1970000	33200000	4910000	1950000	67400000	1160000	79600000	8470000	12600000	83400000	4710000	4170000	63700000	8270000	76800000	73100000	2160000	7770000	77100000	3740000	5120000	75800000	17400000	2580000	4310000	83600000	88200000	6620000	85100000
382	Q15751	HERC1_HUMAN	Probable E3 ubiquitin-protein ligase HERC1	HERC1	532228	68.3576	49	48	5070000	19800000	2710000	4740000	2890000	6120000	190000	343000	9780000	3640000	6070000	1830000	244000	1630000	12500000		445000	7910000	1060000	6920000	1710000	1260000	8000000	2150000	2230000	10500000	11600000	2200000	2830000	9690000	2070000	12400000	2880000	3810000	12700000	4450000	4020000	91400	14600000	2310000	3330000	19100000	579000	295000	4850000	13300000	2460000	13100000	459000	8710000	14800000	3450000	2630000	15200000	2040000	115000	308000	8880000	3490000	6580000	2140000	711000	13200000	3410000	19400000	2250000	9600000	367000	1090000	9000000	8990000	3890000	11000000	3870000	2620000	25400000	3540000	1250000	10400000	5450000	4150000	2090000	9550000	4610000	17600000	3290000	3320000	959000	20100000	8010000	19200000	1770000	10100000	13700000	7870000	31800000	14500000	9290000	49400000	16600000	38100000	14400000	4800000	8590000	49600000	2690000	6450000	15800000	45200000	7710000	32600000	6540000	59000000	17300000	73000000	7870000	62300000	12000000	25500000	2850000	4390000	434000	287000	4010000	1530000	491000	413000		488000	380000	2780000	13400000	248000	1710000	2540000	4810000	3660000	2870000	2450000	2310000	1160000	2590000	6320000	12200000	3620000	1870000	2320000	1170000	7980000	2880000	1200000	151000	916000	5800000	3100000	4630000	449000	184000	8680000	1410000	354000	11400000	761000	2200000	6390000	1600000	730000	3010000	1140000	533000	10800000	382000	776000	646000	3800000	5570000	1550000	6980000
364	Q9Y485	DMXL1_HUMAN	DmX-like protein 1	DMXL1	337839	98.317	49	47	3110000	17900000	187000	3260000	740000	16900000	701000	2090000	13100000	3370000	9000000	3820000	42100	1280000	17100000	2540000	2590000	22500000	2610000	4730000	3140000	709000	27600000	3880000	1280000	20700000	46800000	6980000	1360000	10000000	9650000	34200000	4650000	7260000	63000000	23800000	5240000	797000	14300000	38400000	851000	14300000	2960000	500000	4220000	15900000	5670000	14600000	988000	2880000	10700000	5200000	2850000	17200000	2100000		15800000	19600000	3850000	4440000		4300000	17200000	1500000	17400000	3030000	9300000		670000	13900000	282000	3370000	17000000	2530000		21900000	756000	5910000	17800000	3910000		2410000	14400000	296000	20000000	1290000	66100	1690000	26100000	3360000	18700000	1810000	388000	567000	4660000	50500000	11200000	4620000	45700000	26000000	33500000	16800000	12400000	5440000	37000000	413000	6340000	3810000	68000000	23500000	6580000	7690000	81600000	3590000	53300000	6220000	40900000	2040000	1880000	16500000	4250000		4070000	27900000	2670000	16500000	4810000	1850000	1700000	948000	4220000	1250000	170000	5170000	5290000	13700000	29600000	690000	10100000	10300000	1710000	2850000	19400000	56700000	4680000	906000	9330000	4690000	6420000	7860000	10200000	5440000	4010000	45400000	1730000	19300000	3490000	3100000	39700000	3440000	3630000	28100000	1160000	29700000	10300000	1910000	847000	38000000	125000	289000	28800000	277000	1070000	2120000	20100000	31400000	364000	8440000
366	Q9H2G2	SLK_HUMAN	STE20-like serine/threonine-protein kinase	SLK	142695	150.273	49	47	14600000	52800000	5220000	26700000	7890000	37800000	15400000	9640000	36000000	18300000	40500000	13900000	21500000	15700000	41900000	12700000	19400000	18300000	25300000	16900000	22900000	13500000	21400000	19200000	29500000	30700000	51500000	12300000	34300000	36400000	18100000	32600000	41800000	21000000	51600000	23800000	35600000	6400000	44900000	40600000	8560000	33300000	7050000	17600000	20800000	69100000	24400000	46900000	19700000	36900000	94900000	22900000	49000000	46900000	6480000	2660000	17600000	23100000	6880000	39800000	16800000	17500000	40300000	9560000	56300000	12100000	30300000	4040000	10100000	45100000	13300000	12700000	34200000	16800000	45900000	43000000	25100000	8440000	143000000	40500000	4340000	17300000	39200000	3460000	40900000	45800000	24800000	6010000	70200000	31900000	44500000	10300000	17700000	5130000	32200000	75500000	30600000	27800000	49300000	50400000	85800000	56800000	12400000	44700000	51000000	8790000	44900000	26500000	85100000	61200000	60000000	20900000	68500000	80900000	69000000	48500000	68300000	15000000	24200000	71000000	10000000	1360000	3880000	40000000	18700000	30100000	4840000	7950000	5070000	18100000	19000000	21300000	3010000	4240000	8750000	33200000	25000000	7540000	25800000	17000000	3320000	4000000	35700000	49800000	7310000	2370000	16100000	19400000	25400000	2900000	30100000	17600000	5800000	26500000	4660000	36500000	22300000	9660000	40200000	13800000	8320000	29200000	9500000	30400000	40900000	8670000	7510000	29200000	5210000	4420000	26200000	5940000	4230000	7420000	32300000	26500000	7310000	38300000
346	Q6DN90	IQEC1_HUMAN	IQ motif and SEC7 domain-containing protein 1	IQSEC1	108314	146.015	49	44	19400000	54700000	2160000	6730000	3070000	47800000	3740000	3240000	53700000	16600000	35000000	2700000	4910000	2970000	64500000	871000	4300000	50100000	3250000	20300000	7770000	3320000	59000000	5210000	3920000	67600000	52100000	11800000	6810000	20500000	13200000	30200000	6900000	9410000	53000000	6220000	9510000	5870000	55900000	29000000	3360000	59400000	6430000	5450000	10600000	59200000	9930000	63200000	5100000	21500000	42300000	9070000	8170000	43900000	3420000	1290000	4500000	50100000	5350000	29300000	1030000	7890000	54600000	1110000	62700000	9470000	47000000	2520000	2350000	63800000	4770000	2750000	51600000	25400000	8710000	66400000	8210000	3280000	56100000	35100000	1860000	5280000	55200000	1900000	68500000	6870000	3950000	5080000	79800000	16900000	51200000	4180000	5780000	3400000	18600000	137000000	18100000	11300000	84400000	58000000	94600000	20600000	24700000	31200000	117000000	3640000	18100000	9480000	110000000	72800000	12600000	19400000	148000000	7610000	191000000	12500000	137000000	9290000	12900000	40600000	5490000		2660000	30300000	9800000	19500000	2070000	4720000	2730000	9070000	10400000	7560000	1120000	4940000	7530000	41800000	29000000	490000	15900000	5200000	1100000	953000	29400000	39800000	6790000	1440000	8710000	13300000	42500000	2940000	14500000	9250000	3220000	35100000	634000	48100000	8020000	4050000	40300000	3660000	4370000	40600000	3360000	43000000	37700000	3580000	4560000	41500000	2750000	26500	42200000	2380000	1440000	1700000	52500000	42000000	1170000	44300000
194	Q16555	DPYL2_HUMAN	Dihydropyrimidinase-related protein 2	DPYSL2	62293.6	211.614	49	41	2380000000	2860000000	5080000000	2160000000	6310000000	846000000	4270000000	2720000000	856000000	2750000000	1080000000	2070000000	4540000000	2310000000	925000000	5800000000	5720000000	604000000	2300000000	2560000000	2460000000	4190000000	771000000	1840000000	5200000000	847000000	945000000	1800000000	4320000000	2850000000	2560000000	999000000	5640000000	6080000000	1060000000	2290000000	2550000000	5660000000	939000000	3130000000	6160000000	1350000000	2320000000	5850000000	2100000000	845000000	2690000000	544000000	3860000000	2420000000	803000000	1970000000	5040000000	807000000	2020000000	4830000000	5310000000	563000000	2130000000	2810000000	4610000000	2450000000	732000000	5080000000	975000000	2980000000	716000000	5120000000	2470000000	2670000000	2280000000	5540000000	967000000	2280000000	4890000000	616000000	4910000000	2480000000	935000000	2330000000	4850000000	1940000000	896000000	1480000000	1130000000	4770000000	6330000000	2650000000	993000000	2450000000	697000000	2100000000	5100000000	5280000000	2260000000	741000000	4660000000	1920000000	740000000	2880000000	904000000	4800000000	2150000000	2160000000	942000000	5790000000	2390000000	5070000000	789000000	2740000000	5780000000	2610000000	959000000	3820000000	1230000000	2200000000	824000000	2540000000	4960000000	3720000000	5850000000	8070000000	5150000000	677000000	2000000000	366000000	4220000000	7320000000	1510000000	1700000000	1730000000	6940000000	2550000000	6720000000	2620000000	958000000	644000000	2730000000	2870000000	1620000000	2880000000	3660000000	347000000	2000000000	2320000000	8250000000	2650000000	2290000000	544000000	7160000000	3040000000	8450000000	3040000000	1140000000	3270000000	625000000	1850000000	1730000000	652000000	5070000000	1720000000	477000000	2570000000	528000000	411000000	1600000000	1900000000	705000000	2140000000	5950000000	704000000	5560000000	4010000000	1750000000	454000000	549000000	4460000000	685000000
263	Q14194	DPYL1_HUMAN	Dihydropyrimidinase-related protein 1	CRMP1	62183.8	199.737	49	41	560000000	721000000	1070000000	451000000	1400000000	246000000	1090000000	650000000	192000000	608000000	233000000	436000000	1050000000	485000000	273000000	1200000000	1360000000	136000000	483000000	588000000	505000000	862000000	191000000	463000000	1110000000	183000000	238000000	401000000	945000000	692000000	618000000	201000000	1230000000	1290000000	271000000	515000000	547000000	1320000000	190000000	690000000	1430000000	320000000	425000000	1320000000	491000000	185000000	605000000	134000000	919000000	521000000	197000000	482000000	1230000000	158000000	406000000	977000000	1280000000	135000000	464000000	649000000	1030000000	557000000	193000000	1300000000	257000000	603000000	185000000	1310000000	451000000	695000000	484000000	1200000000	246000000	504000000	1160000000	149000000	1210000000	555000000	253000000	549000000	982000000	480000000	221000000	323000000	261000000	1220000000	1410000000	607000000	219000000	570000000	161000000	444000000	1130000000	1140000000	570000000	178000000	1140000000	463000000	198000000	841000000	287000000	1210000000	524000000	611000000	281000000	1020000000	545000000	1550000000	263000000	853000000	1560000000	826000000	301000000	1160000000	344000000	585000000	273000000	646000000	1410000000	918000000	1360000000	1730000000	1060000000	173000000	403000000	90600000	816000000	2010000000	271000000	359000000	370000000	1660000000	568000000	1510000000	563000000	265000000	165000000	493000000	655000000	307000000	604000000	728000000	94400000	421000000	490000000	1710000000	577000000	486000000	138000000	1480000000	686000000	1890000000	555000000	252000000	673000000	163000000	354000000	406000000	154000000	1040000000	334000000	106000000	498000000	142000000	105000000	356000000	371000000	189000000	395000000	1180000000	170000000	1290000000	767000000	349000000	112000000	126000000	1000000000	162000000
267	P04264	K2C1_HUMAN	Keratin, type II cytoskeletal 1	KRT1	66038.7	195.31	49	41	123000000	173000000	148000000	98300000	94400000	109000000	56300000	92000000	116000000	93600000	97700000	210000000	183000000	115000000	109000000	130000000	62500000	297000000	86500000	130000000	55400000	114000000	61900000	53300000	101000000	146000000	112000000	74300000	102000000	87600000	95500000	97800000	174000000	92000000	149000000	144000000	129000000	130000000	126000000	94600000	77300000	120000000	168000000	74300000	70700000	104000000	42000000	66800000	59100000	58900000	159000000	86000000	93300000	65100000	48000000	42000000	104000000	39400000	77400000	286000000	384000000	181000000	163000000	190000000	239000000	189000000	328000000	84300000	126000000	91200000	71300000	123000000	75100000	84900000	125000000	100000000	198000000	122000000	287000000	137000000	170000000	19900000	167000000	124000000	151000000	60600000	155000000	130000000	153000000	127000000	202000000	75500000	128000000	154000000	164000000	240000000	189000000	71200000	203000000	131000000	122000000	90700000	150000000	118000000	150000000	219000000	204000000	124000000	101000000	93000000	160000000	130000000	171000000	192000000	276000000	132000000	199000000	75500000	105000000	231000000	66000000	178000000	77300000	99500000	65300000	57800000	71200000	230000000	78000000	39500000	148000000	197000000	57000000	85400000	61300000	272000000	48300000	76300000	206000000	77700000	19600000	33400000	171000000	897000000	135000000	816000000	140000000	88400000	238000000	107000000	156000000	159000000	66200000	374000000	165000000	242000000	42500000	693000000	132000000	67300000	165000000	105000000	102000000	39200000	68000000	126000000	84200000	97900000	122000000	213000000	258000000	37000000	50000000	161000000	127000000	94300000	337000000	161000000
310	P35908	K22E_HUMAN	Keratin, type II cytoskeletal 2 epidermal	KRT2	65432.9	184.941	49	36	48700000	52400000	24100000	52000000	21600000	36100000	13200000	40900000	47500000	25500000	36500000	87800000	35100000	26000000	32500000	33300000	13000000	111000000	46900000	50300000	35200000	28100000	16600000	34300000	38100000	63200000	42500000	31900000	38300000	31900000	47300000	41400000	54900000	40400000	55200000	53900000	51900000	40200000	46400000	27600000	13900000	48100000	70100000	15700000	14900000	32400000	16100000	28700000	24400000	14200000	20400000	10600000	16100000	27900000	24800000	5670000	29300000	8100000	26300000	103000000	142000000	59300000	59400000	47700000	68800000	87800000	111000000	29300000	61500000	61500000	44400000	38000000	18200000	71300000	39600000	36600000	23800000	44600000	31100000	65000000	32300000	9690000	45700000	47800000	48700000	19200000	42700000	52900000	37200000	33400000	85400000	38700000	28100000	135000000	80800000	74600000	173000000	48000000	76000000	90400000	49000000	38800000	100000000	84000000	55800000	37700000	104000000	135000000	22700000	18100000	153000000	113000000	84000000	128000000	119000000	85500000	82100000	45000000	33900000	116000000	25300000	93900000	12800000	57400000	34300000	13100000	13500000	163000000	41600000	23000000	51500000	85300000	12400000	7800000	29200000	106000000	18400000	19700000	91600000	85600000	1840000	2870000	115000000	201000000	18700000	195000000	64900000	36200000	75000000	8720000	59700000	95400000	24500000	140000000	34900000	141000000	25000000	139000000	26100000	18000000	37000000	37400000	36400000	5190000	29600000	24800000	21100000	38800000	26800000	218000000	157000000	12200000	14600000	36000000	76500000	23100000	102000000	58500000
318	Q9ULB1	NRX1A_HUMAN	Neurexin-1	NRXN1	161883	178.641	49	31	28600000	61800000	8240000	27700000	8310000	22000000	9640000	35100000	49300000	22300000	34800000	39800000	18200000	50900000	72000000	8070000	11100000	68300000	26600000	22800000	40600000	10100000	32700000	52900000	21000000	28600000	34300000	38000000	12400000	57900000	44500000	65100000	8560000	19400000	61700000	37300000	40500000	21100000	28900000	54700000	18100000	31300000	25800000	17100000	40500000	78700000	35100000	39700000	54800000	37200000	66400000	53000000	18600000	69200000	61800000	18800000	22200000	70400000	58900000	55800000	20300000	44400000	63300000	19700000	74300000	48700000	34000000	24200000	31900000	71200000	60500000	14800000	74400000	47000000	13000000	45700000	27900000	68100000	24600000	33300000	11900000	44200000	74800000	66000000	70300000	21500000	19400000	58500000	90000000	24700000	27800000	61500000	10800000	26500000	60500000	51500000	38500000	71200000	119000000	180000000	94000000	68600000	144000000	79000000	95900000	6570000	67700000	75700000	148000000	107000000	80700000	115000000	157000000	52000000	134000000	92800000	86800000	75000000	22000000	94700000	2680000	4150000	1660000	13200000	23200000	21100000	5550000	21400000	14200000	9190000	20200000	6980000	4400000	8340000	38700000	22700000	24700000	19000000	19200000	28200000	2940000	4900000	41700000	11000000	23400000	5980000	39700000	15200000	34500000	10300000	20800000	11800000	38800000	11600000	22300000	30700000	27300000	27900000	29500000	13900000	21400000	34900000	13200000	24300000	19700000	44800000	22500000	29700000	35100000	1870000	23600000	17900000	3230000	26700000	32500000	68700000	7130000	26500000
181	P38606	VATA_HUMAN	V-type proton ATPase catalytic subunit A	ATP6V1A	68304.1	213.1	48	48	304000000	673000000	393000000	604000000	524000000	206000000	416000000	798000000	200000000	341000000	176000000	348000000	303000000	372000000	250000000	562000000	480000000	269000000	491000000	325000000	566000000	373000000	285000000	617000000	552000000	285000000	236000000	620000000	428000000	389000000	613000000	131000000	420000000	332000000	192000000	511000000	481000000	616000000	239000000	381000000	602000000	291000000	300000000	614000000	561000000	276000000	609000000	304000000	459000000	322000000	162000000	557000000	456000000	232000000	541000000	501000000	520000000	230000000	525000000	386000000	357000000	529000000	213000000	446000000	253000000	576000000	214000000	577000000	387000000	411000000	501000000	505000000	237000000	547000000	506000000	232000000	381000000	560000000	181000000	316000000	377000000	493000000	255000000	540000000	226000000	511000000	637000000	645000000	243000000	323000000	182000000	489000000	416000000	478000000	566000000	188000000	463000000	403000000	313000000	422000000	199000000	422000000	596000000	470000000	231000000	369000000	531000000	395000000	245000000	460000000	520000000	685000000	272000000	321000000	320000000	526000000	389000000	744000000	524000000	516000000	362000000	371000000	174000000	158000000	253000000	97600000	263000000	583000000	389000000	204000000	231000000	561000000	168000000	421000000	709000000	225000000	133000000	483000000	371000000	487000000	164000000	243000000	131000000	235000000	613000000	417000000	764000000	296000000	212000000	506000000	747000000	602000000	707000000	184000000	936000000	236000000	418000000	592000000	170000000	307000000	425000000	178000000	556000000	194000000	173000000	182000000	564000000	196000000	479000000	256000000	205000000	418000000	230000000	297000000	219000000	181000000	246000000	201000000
320	P23471	PTPRZ_HUMAN	Receptor-type tyrosine-protein phosphatase zeta	PTPRZ1	254587	169.415	48	48	116000000	290000000	122000000	182000000	105000000	103000000	108000000	240000000	151000000	114000000	76100000	178000000	92200000	173000000	127000000	131000000	123000000	79900000	196000000	116000000	186000000	101000000	101000000	240000000	150000000	158000000	128000000	221000000	106000000	160000000	238000000	67200000	141000000	142000000	118000000	174000000	206000000	127000000	136000000	154000000	163000000	140000000	184000000	136000000	184000000	166000000	210000000	182000000	164000000	122000000	117000000	180000000	131000000	126000000	198000000	121000000	163000000	89400000	236000000	152000000	190000000	221000000	124000000	150000000	127000000	297000000	94500000	140000000	199000000	165000000	265000000	137000000	125000000	208000000	139000000	110000000	153000000	238000000	30100000	127000000	150000000	159000000	108000000	161000000	124000000	149000000	145000000	286000000	166000000	113000000	103000000	241000000	152000000	133000000	223000000	128000000	156000000	179000000	143000000	183000000	138000000	178000000	299000000	259000000	91400000	110000000	201000000	156000000	97400000	170000000	177000000	242000000	123000000	160000000	149000000	225000000	130000000	260000000	183000000	277000000	69200000	93700000	108000000	46100000	93300000	40400000	40200000	110000000	191000000	75100000	85200000	78200000	32700000	88400000	364000000	59500000	29900000	263000000	135000000	183000000	42400000	53400000	23500000	81700000	324000000	67700000	401000000	112000000	51800000	121000000	369000000	82600000	350000000	67300000	460000000	47700000	228000000	266000000	57400000	58800000	229000000	36700000	298000000	34300000	22400000	178000000	202000000	45400000	251000000	80400000	35800000	63300000	52200000	176000000	37400000	34800000	119000000	56700000
330	A0AVT1	UBA6_HUMAN	Ubiquitin-like modifier-activating enzyme 6	UBA6	117970	114.909	48	48	19100000	28100000	6940000	7050000	1140000	33800000	19600000	568000	33100000	16300000	43500000	4460000	19800000	10500000	65800000	140000	24800000	21400000	1360000	13400000	8570000	13900000	31700000	2650000	9850000	34100000	37800000	10900000	18600000	26400000	5550000	38100000	43800000	10100000	45600000	16200000	10700000	1570000	44900000	28900000	1640000	63400000	4490000	344000	9920000	34900000	9980000	34500000	1550000	17000000	55200000	5470000	29700000	19200000	954000	1960000	7160000	22800000	1780000	21200000	1680000	3910000	52000000	3010000	68800000	8230000	37300000	2820000	1650000	24800000	1930000	4320000	38900000	4370000	22700000	46700000	18300000	1120000	42600000	32600000	423000	6610000	17900000	436000	49900000	36400000	4780000	6750000	77300000	22300000	36000000	4580000	3160000	4490000	19600000	65500000	32000000	8150000	83800000	53000000	144000000	52500000	3030000	26900000	137000000	3420000	23300000	11100000	106000000	43600000	57000000	5840000	118000000	28800000	69200000	23300000	124000000	2380000	2910000	47900000	2650000		292000	20700000	13800000	22400000	400000			5890000	13200000	9950000	338000		3960000	26800000	22900000	2300000	18800000	1690000	263000		25100000	70000000	1670000	4220000	2760000	13600000	27000000		10000000	15100000	774000	43400000		22800000	4720000	792000	34700000	18700000	146000	30600000	1670000	27100000	22900000	6950000	221000	36600000	168000	294000	32400000	1070000		243000	25000000	26300000	1030000	25000000
340	Q9UBC2	EP15R_HUMAN	Epidermal growth factor receptor substrate 15-like 1	EPS15L1	94255.1	172.446	48	48	24200000	54800000	25600000	27000000	37700000	34800000	32900000	28600000	16200000	24300000	30100000	19300000	43600000	16000000	29500000	20800000	32900000	15000000	17400000	23500000	28700000	18200000	15000000	37100000	27600000	17700000	25600000	28700000	36500000	23700000	38900000	12700000	39600000	30800000	30700000	29000000	29800000	26500000	29700000	28000000	22500000	20800000	11600000	37100000	25500000	24900000	29500000	22100000	44900000	19300000	19400000	30800000	45400000	16500000	15200000	17300000	31200000	21700000	33900000	24000000	19400000	29500000	34400000	24900000	56700000	40800000	13100000	16300000	18500000	45600000	25000000	22900000	34800000	28000000	37400000	35200000	39800000	28000000	19400000	26500000	15300000	29000000	23200000	29000000	45700000	56500000	38500000	26600000	33200000	14300000	25100000	27900000	22900000	22800000	41800000	38500000	41500000	30900000	25000000	48100000	35800000	86500000	41000000	42200000	43400000	14800000	34900000	43200000	46500000	47800000	62900000	47400000	53400000	53100000	44300000	39100000	43300000	29500000	32700000	49700000	16600000	1560000	9180000	8620000	7560000	10100000	9360000	26600000	13200000	11400000	10700000	26000000	5760000	18700000	20100000	19600000	11200000	7350000	12600000	16100000	5680000	9040000	14600000	24300000	23900000	16000000	25700000	10900000	20900000	23100000	18500000	29400000	31100000	21300000	7450000	12500000	10900000	10900000	16600000	12500000	11900000	11600000	14700000	14500000	11500000	7330000	14200000	14900000	14100000	5520000	24700000	18100000	11300000	13000000	14000000	19000000	8890000	18800000
348	Q5JRX3	PREP_HUMAN	Presequence protease, mitochondrial	PITRM1	117413	163.745	48	48	14900000	22300000	11800000	18300000	18400000	16000000	20100000	33400000	10400000	15100000	10400000	7510000	52700000	26800000	14400000	40500000	47300000	9610000	18800000	14400000	15300000	42800000	7860000	20300000	69300000	14300000	12400000	41800000	49900000	22500000	25500000	8190000	27500000	56900000	18300000	28300000	37200000	70700000	14600000	31500000	69400000	20900000	4670000	47200000	14400000	12800000	28000000	15000000	61800000	18900000	12700000	27600000	40100000	11500000	3950000	14500000	14300000	14400000	20200000	20700000	6400000	13900000	10100000	58500000	22900000	20500000	12400000	29600000	19900000	47100000	12400000	59700000	14800000	23300000	56800000	19000000	55400000	27600000	18700000	27300000	1790000	22700000	7930000	979000	23000000	73900000	60100000	7250000	10300000	16200000	13400000	24000000	72200000	28500000	36000000	20500000	75100000	39600000	18400000	56300000	41900000	117000000	22300000	40800000	40200000	5210000	37800000	65800000	35200000	56800000	73600000	33100000	49600000	86200000	38700000	52700000	35700000	24400000	26800000	50400000	46500000	11100000	17000000	16400000	9500000	9740000	4240000	39700000	4540000	3890000	8570000	27800000	16600000	26300000	4620000	13600000	12000000	2760000	13500000	13900000	11400000	9350000	12100000	23700000	7110000	22900000	4780000	11000000	14700000	2100000	16500000	55400000	378000	17900000	2250000	18400000	6950000	9210000	15300000	12200000	3140000	17300000	2760000	16100000	15000000	2770000	8230000	22200000	2880000	5470000	21900000	12800000	19300000	5040000	10000000	14000000	17800000	9060000
367	A5YKK6	CNOT1_HUMAN	CCR4-NOT transcription complex subunit 1	CNOT1	266939	110.312	48	48	5550000	23700000	103000	3880000	747000	7910000	3640000	1850000	10700000	5960000	7750000	2370000	6110000	7740000	8800000	514000	4660000	5180000	2320000	8690000	3690000	4260000	5160000	2320000	8120000	11200000	6040000	6120000	5160000	7700000	6430000	7310000	7430000	4290000	11500000	7040000	5050000	3210000	8080000	8740000		10700000	2870000	4000000	3590000	6430000	736000	6930000	8810000	6790000	9060000	4170000	9100000	6840000	1120000	468000	3440000	5070000	4150000	8080000	594000	4500000	7710000	609000	15900000	3960000	6660000	3270000	1930000	12000000	1380000	71900	6610000	1400000	8680000	9840000	8200000	1140000	8350000	4860000	195000	4030000	5850000	1870000	8610000	6500000	7490000	5480000	17600000	6160000	5160000	5720000	410000	488000	6250000	18000000	5090000	4800000	22300000	15600000	18700000	11500000	7500000	7550000	23500000	98200	2970000	14800000	19100000	18400000	11100000	1320000	26600000	6970000	28600000	7410000	23000000	1460000	2260000	14500000	6770000	1100000	1490000	3260000	6470000	1840000	106000		787000	551000	4190000	9460000	534000	143000	2210000	6770000	3150000		3420000	3220000		65700	4000000	8390000	3060000		5880000	4050000	7970000		6410000	2160000	560000	6650000		3970000	4540000	2370000	5300000		988000	4360000	45600	3630000	6140000	3390000	1660000	4230000	54300	644000	7260000	143000	103000	1200000	3240000	4780000	4150000	2940000
370	O14936	CSKP_HUMAN	Peripheral plasma membrane protein CASK	CASK	105123	164.191	48	48	37900000	61900000	28000000	25900000	11900000	84900000	12000000	28400000	37400000	58100000	28400000	28900000	48800000	30600000	45100000	15800000	17000000	40100000	20700000	39400000	35900000	34000000	57500000	26100000	36400000	37000000	63700000	33400000	49200000	40600000	48200000	61000000	72800000	63000000	50800000	25600000	33500000	40700000	51200000	47000000	18800000	73100000	20100000	26000000	29900000	55000000	42100000	50900000	63300000	58100000	62100000	25800000	52900000	32700000	13600000	5060000	41800000	37000000	21300000	55500000	13800000	31700000	59000000	23400000	64100000	44200000	65200000	11600000	22000000	49100000	21100000	22900000	69100000	29500000	66000000	59000000	57300000	24500000	64600000	24500000	11700000	32100000	54600000	12600000	98700000	18900000	49900000	15500000	85500000	49700000	50400000	25600000	56100000	13400000	38900000	59600000	77000000	27600000	56600000	57200000	97400000	80900000	18200000	41800000	112000000	79300000	55400000	62900000	87700000	90500000	73600000	37600000	101000000	38500000	84200000	47900000	80400000	40900000	41100000	58400000	30100000	1760000	39900000	39500000	28000000	14000000	8240000	10400000	21100000	19500000	16600000	22500000	7420000	49100000	37800000	93700000	58600000	30200000	41900000	30300000	11100000	11300000	37200000	44500000	32900000	38900000	34200000	33000000	58300000	8490000	59600000	18300000	29800000	78000000	20100000	35500000	61000000	28800000	58700000	16500000	36700000	44900000	43600000	32000000	41800000	26200000	22100000	60900000	23900000	9540000	40000000	11400000	8770000	17000000	34200000	52800000	52200000	34900000
404	Q96BY7	ATG2B_HUMAN	Autophagy-related protein 2 homolog B	ATG2B	232763	65.0192	48	48	6330000	30600000	544000	8720000		19100000	331000		24700000	5380000	17900000		5750000		30100000	1310000	6630000	33700000	645000	12400000	2560000	270000	25100000	3180000	5670000	53500000	52200000		8820000	45600000		50800000	2090000	490000	49100000	1210000	2060000	1520000	44300000	37000000	419000	47700000	106000	444000	890000	47100000	1430000	40600000	541000	37700000	22100000	1410000	6430000	27300000	801000	7970000	486000	37900000		41000000	745000		23300000	363000	28500000	120000	38300000	44200000	57300	46200000	18100000	412000	34400000		520000	41800000	704000	1660000	25300000	51100000	6510000		48300000	104000	61900000	5620000	569000	1190000	59000000	11000000	17300000	1660000	7300000	10500000	1920000	39200000	11400000	4860000	63100000	55000000	74400000	63900000	176000	2130000	56700000	6850000	2170000	9310000	61400000	23400000	15600000	1480000	114000000	8190000	62200000	7760000	65300000	2180000	2980000	15200000		10700000	7750000	12100000	7400000	12500000			69900	621000	23600000		256000	684000	3010000	14200000	15000000	468000	13100000	2290000	4550000	6400000	19300000	11200000		568000	1600000	5730000	23000000	970000			870000	20100000	3800000	17200000	635000		17500000	496000		28800000	159000	31500000	28900000	185000	2850000	14300000	104000	2570000	17500000	379000	6670000		22500000	23900000	342000	25100000
406	Q9HCD6	TANC2_HUMAN	Protein TANC2	TANC2	219650	83.3526	48	48	7120000	18600000	3660000	904000	3640000	18300000	2880000	16000000	23800000	5750000	9250000	1200000	3130000	1220000	23000000	3750000	3120000	19500000	1100000	12900000	2040000	2380000	20300000	3950000	3360000	26300000	22400000	1030000	2980000	5700000	1740000	10200000	3380000	3980000	21300000	741000	1260000	4070000	17500000	7430000	3700000	25000000	1280000	3670000	1250000	27800000	1120000	24300000	5180000	7700000	15100000	1060000	3330000	18700000		2740000	3680000	21900000	1370000	6430000	4170000	1130000	18900000	3020000	25600000		22300000	3120000	93900	14100000	1790000	3170000	24800000		3080000	22200000	3290000	1100000	30400000	9380000	3200000	856000	21900000	119000	23300000	3350000	4070000	1810000	34200000	6630000	18300000	1100000	2810000	3640000	1600000	30400000	4430000		39600000	16500000	27600000	3440000	1070000	1310000	38200000	2960000	1260000	4820000	46800000	27900000	4850000	3540000	56600000	6780000	61400000	2310000	53800000	1590000	3800000	13600000	2700000	3470000	1710000	6370000	1740000	8630000	1660000	5890000	753000	2280000	2690000	2910000	1020000	3750000	9790000	21300000	12900000	1040000	10400000	178000	1220000	1890000	11100000	11600000		3230000	1630000	6140000	16800000	4030000	1140000	3190000	156000	9710000	1810000	14600000	704000	459000	15600000	1810000		17100000	1220000	20300000	14800000			16000000	36200	2380000	14900000	1850000	1630000	729000	15300000	16200000	2260000	18100000
306	Q9Y2Q0	AT8A1_HUMAN	Phospholipid-transporting ATPase IA	ATP8A1	131369	157.849	48	47	36600000	102000000	523000	23100000		83000000	11100000	42800000	96300000	33900000	53100000	20600000	798000	21400000	117000000			90800000	31400000	38000000	20700000	2600000	104000000	42900000	3820000	84300000	83600000	18900000	1130000	43100000	30000000	49500000	5890000	1510000	97400000	28200000	19900000	9740000	98700000	45000000	5570000	114000000	11100000	6960000	30500000	79300000	24100000	73600000	706000	38000000	83200000	32400000	11400000	64500000	15500000	559000	2510000	100000000	26000000	43700000	2880000	21700000	74200000	4230000	127000000	26100000	89900000	3640000	9740000	65600000	30400000	2180000	104000000	24000000	3930000	125000000	4830000	44100000	134000000	44600000	1980000	28000000	67600000	33600000	120000000	13300000	18100000	24800000	93100000	38700000	77400000	39700000	1780000	1900000	45400000	124000000	660000	48500000	172000000	86400000	124000000	17300000	40300000	57700000	154000000	1220000	42700000	8190000	144000000	84600000	9860000	61300000	144000000	8640000	149000000	73600000	169000000	44800000	11400000	87700000	2950000	475000		60300000	20100000	43600000	671000	18200000	4890000	19700000	34900000	8040000	2120000	2400000	39800000	119000000	59300000	2230000	32800000	37600000	4220000	1250000	56000000	63300000	30800000		43000000	34100000	96900000	7610000	36500000	12900000	14900000	58800000	2310000	69000000	13500000	30600000	87800000	6070000	7490000	57300000	1560000	65900000	56700000	2830000	24400000	84600000	5670000	289000	71100000	1220000	1140000	8390000	57500000	55600000	9050000	64800000
369	O75165	DJC13_HUMAN	DnaJ homolog subfamily C member 13	DNAJC13	254415	94.2901	48	47	3020000	11200000		26200000	298000	56700000		20400000	49900000	29500000	63200000	9380000	3750000	10500000	53600000	75900		36600000	28600000	24700000	846000	6070000	39900000	1440000	39900	54000000	53500000	19800000	2660000	29300000	27400000	45600000		163000	17000000	4170000	23400000	567000	53700000	22600000	276000	49000000	1110000	928000	19000000	55000000	1370000	44800000	1610000	19200000	47300000	23600000	188000	57100000	398000	880000	951000	28900000	13200000	26600000	44900	15500000	49100000	151000	58900000	2010000	37100000	644000	170000	24100000	8870000	2220000	44500000	2030000	1840000	42500000	1850000	1180000	47900000	25000000	415000	18100000	54300000	11600000	17200000	536000	458000	408000	54700000	3070000	49500000	1010000	251000		39000000	64400000	449000	4930000	72100000	45500000	82800000	1740000	134000	19500000	66000000		7650000	1130000	70900000	28100000	275000	16100000	78800000	52200	82900000	5260000	69300000	5930000	251000	37700000	266000	65700	67300	30700000	12000000	4580000			6060000	10600000	10200000	770000			7900000	45800000	31600000	1040000	19700000	15200000		101000	26100000	77900000	2280000		21000000	13400000	34100000		29200000		3960000	55700000	917000	47100000	1090000	10800000	31600000		567000	32000000	1170000	36800000	28400000	683000	2050000	42200000	510000		39400000	122000		2670000	35100000	36300000		38000000
377	O43157	PLXB1_HUMAN	Plexin-B1	PLXNB1	232298	163.81	48	47	10500000	36100000	6420000	10700000	3430000	9090000	6320000	7750000	28000000	12900000	28800000	10700000	5290000	9070000	26800000	10100000	8130000	14000000	6050000	14100000	10600000	14200000	13100000	9510000	16300000	31900000	26500000	8270000	6360000	21200000	9630000	25000000	29900000	21800000	29500000	13500000	15100000	20400000	24500000	19600000	8740000	16700000	12300000	22700000	11700000	22400000	13300000	20500000	28400000	16900000	29600000	15700000	14000000	15100000	4940000	12600000	16900000	10900000	7300000	19700000	18600000	8000000	23000000	7790000	33500000	11400000	24400000	10100000	10100000	35500000	10700000	12500000	23800000	14400000	21100000	24700000	16700000	11700000	38800000	24200000	9670000	6020000	21900000	8050000	35300000	22100000	19200000	6420000	27200000	14300000	15700000	10400000	19500000	31400000	15100000	46500000	33500000	45900000	36900000	56400000	54000000	38900000	11400000	47300000	58900000	10700000	22100000	27500000	60000000	64400000	94700000	58400000	83400000	26300000	77200000	43900000	34700000	41400000	78600000	42800000	5620000	15000000	10500000	16900000	8970000	8440000	4890000	9990000	4890000	4570000	11100000	24500000	3910000	12400000	7790000	27000000	15900000	6200000	17400000	8130000	3320000	3960000	11100000	68300000	10300000	11600000	12900000	14100000	18800000	16500000	17700000	29700000	13000000	34300000	8140000	16800000	10200000	5470000	20500000	12700000	5140000	20200000	4070000	16000000	17100000	10600000	6690000	22600000	8550000	6640000	19300000	9990000	4690000	7620000	12500000	20900000	20800000	14700000
240	P05165	PCCA_HUMAN	Propionyl-CoA carboxylase alpha chain, mitochondrial	PCCA	80058.9	182.109	48	46	19500000	47200000	19600000	33400000	28100000	14400000	38400000	49100000	29200000	24300000	17800000	26500000	45200000	32200000	24700000	40300000	53000000	13000000	31100000	21400000	49000000	23200000	12700000	32600000	63800000	34000000	20300000	69600000	25000000	36800000	52700000	31700000	37900000	56600000	22700000	65300000	72700000	50100000	28100000	39400000	61800000	40500000	77500000	42300000	35600000	38700000	51000000	23600000	38100000	38400000	16700000	57200000	65700000	32300000	55500000	47100000	45600000	19900000	55200000	35200000	46800000	59900000	21600000	42600000	26900000	46900000	13900000	76700000	62400000	59100000	48400000	57100000	14800000	68500000	34600000	23500000	31100000	38500000	11000000	37700000	30900000	31000000	29600000	35300000	24300000	48900000	39900000	63900000	46800000	27000000	24100000	46600000	42600000	46500000	70000000	71500000	53200000	74500000	45000000	93900000	65800000	104000000	181000000	114000000	58500000	24400000	88600000	87700000	56900000	80400000	121000000	128000000	75500000	91900000	71700000	91600000	50000000	77300000	61700000	91200000	75300000	53100000	31600000	7270000	21600000	2950000	35700000	97600000	37500000	13800000	23700000	57600000	24800000	60200000	73400000	12200000	8320000	41500000	44600000	38000000	22000000	23400000	7070000	18700000	48400000	68800000	43500000	24400000	7940000	66000000	40400000	85500000	76300000	11700000	70900000	15500000	33300000	50000000	8130000	34400000	40400000	9850000	49100000	8250000	5760000	29600000	47600000	16500000	40200000	37100000	10200000	34000000	37100000	25100000	8520000	11300000	33200000	10600000
296	O43301	HS12A_HUMAN	Heat shock 70 kDa protein 12A	HSPA12A	74978.4	165.691	48	45	117000000	363000000	3130000	43100000	4020000	301000000	9020000	23400000	456000000	125000000	409000000	14300000	9190000	21800000	343000000	3870000	10700000	262000000	34000000	126000000	50500000	5060000	318000000	66400000	13800000	495000000	389000000	25700000	8120000	173000000	66300000	383000000	13100000	14300000	317000000	27400000	31500000	7420000	387000000	164000000	6680000	354000000	43000000	7100000	25300000	390000000	20600000	397000000	2590000	138000000	268000000	23400000	14300000	378000000	12300000	2960000	8430000	296000000	38700000	142000000	2120000	10600000	295000000	6020000	342000000	19900000	284000000	2980000	15200000	208000000	22900000	6870000	356000000	14500000	16100000	292000000	18500000	26600000	247000000	156000000	2720000	18600000	353000000	12600000	380000000	13000000	14700000	27300000	504000000	124000000	346000000	34800000	6290000	1520000	26000000	399000000	21200000	38300000	463000000	231000000	429000000	20400000	29900000	45300000	349000000	4130000	48600000	23200000	406000000	225000000	29300000	19400000	423000000	37000000	453000000	58100000	420000000	24800000	16500000	212000000	503000		292000	188000000	76800000	166000000	2880000	112000	6920000	64400000	80400000	5040000	154000	516000	27900000	253000000	162000000	2340000	112000000	27500000	176000	1050000	142000000	437000000	22100000	1250000	47300000	90900000	190000000		44700000	48500000	4760000	269000000	3380000	320000000	25200000	9710000	212000000	21300000	3450000	241000000	4600000	235000000	184000000	13500000	10900000	234000000	8600000	670000	246000000	3390000	206000	6650000	258000000	251000000	3030000	313000000
336	O15075	DCLK1_HUMAN	Serine/threonine-protein kinase DCLK1	DCLK1	82224	176.216	48	43	48300000	103000000	15700000	36300000	10400000	85300000	50700000	25800000	86000000	52500000	82800000	15200000	60100000	44700000	90100000	36700000	41100000	76300000	34100000	55100000	42300000	49300000	98100000	55300000	46400000	100000000	92300000	15300000	43200000	71500000	66300000	59900000	79000000	43800000	80800000	46900000	49200000	7670000	79200000	68000000	32500000	90600000	9810000	12500000	48800000	105000000	53500000	81700000	24700000	53400000	82400000	39600000	74600000	70700000	8240000	7600000	14700000	66100000	8640000	67500000	21900000	7540000	95400000	39800000	83500000	40900000	82900000	29800000	10700000	77700000	13200000	28600000	88300000	10500000	55300000	87100000	59300000	14500000	87800000	61700000	10900000	46800000	95300000	8940000	105000000	58300000	17000000	9850000	125000000	55600000	79100000	46700000	69100000	40800000	63000000	101000000	66100000	59700000	109000000	89400000	114000000	119000000	19000000	73100000	103000000	29700000	66000000	64300000	126000000	92200000	98600000	47100000	133000000	124000000	134000000	59600000	152000000	17400000	89500000	77900000	8000000	12800000	30600000	54200000	43100000	32000000	6180000	23000000	9840000	42800000	39400000	73600000	4650000	15000000	17000000	76700000	48100000	9170000	63900000	46500000	5690000	12400000	45900000	88700000	11300000	14400000	50600000	55600000	64000000	21200000	64700000	37000000	14500000	67800000	9410000	73800000	36500000	8570000	60100000	41700000	5850000	65200000	9130000	57400000	54600000	20400000	6450000	63800000	9540000	9120000	64800000	14500000	7730000	9500000	76300000	61800000	20200000	64300000
268	Q9BY11	PACN1_HUMAN	Protein kinase C and casein kinase substrate in neurons protein 1	PACSIN1	50965.6	182.35	48	42	236000000	263000000	381000000	165000000	622000000	83100000	438000000	246000000	79300000	229000000	70100000	163000000	488000000	169000000	85800000	452000000	546000000	57100000	228000000	240000000	192000000	336000000	66600000	201000000	519000000	99100000	87800000	179000000	477000000	301000000	241000000	58100000	427000000	592000000	92900000	182000000	250000000	548000000	76500000	291000000	611000000	119000000	145000000	603000000	174000000	84300000	199000000	107000000	542000000	251000000	59600000	182000000	488000000	73100000	183000000	419000000	555000000	56800000	223000000	298000000	334000000	230000000	85900000	475000000	95500000	310000000	66500000	620000000	199000000	358000000	263000000	556000000	93100000	308000000	491000000	64600000	498000000	245000000	143000000	256000000	375000000	218000000	98000000	202000000	136000000	581000000	626000000	403000000	99500000	236000000	78300000	224000000	433000000	561000000	290000000	104000000	541000000	215000000	116000000	357000000	118000000	675000000	439000000	289000000	129000000	325000000	221000000	701000000	104000000	321000000	612000000	406000000	144000000	595000000	154000000	269000000	119000000	333000000	605000000	382000000	522000000	194000000	176000000	38600000	147000000	15100000	357000000	710000000	119000000	158000000	156000000	573000000	205000000	523000000	266000000	72200000	112000000	166000000	228000000	150000000	250000000	275000000	36400000	55800000	224000000	531000000	261000000	202000000	62500000	486000000	256000000	682000000	267000000	73700000	140000000	38700000	152000000	153000000	35100000	410000000	154000000	34700000	187000000	35300000	50300000	78700000	142000000	47700000	160000000	244000000	47100000	490000000	264000000	113000000	32800000	50100000	323000000	62700000
408	O60271	JIP4_HUMAN	C-Jun-amino-terminal kinase-interacting protein 4	SPAG9	146205	150.624	48	40	56400000	51800000	20500000	64000000	71700000	36900000	22700000	78400000	44600000	56000000	33800000	64500000	93900000	70600000	48100000	21700000	95100000	23400000	40000000	23900000	37000000	24900000	32400000	31400000	40800000	41600000	31500000	60700000	30100000	68800000	36800000	33300000	39100000	33800000	96700000	35600000	34800000	37700000	23900000	35900000	24600000	19300000	20300000	28500000	31900000	30500000	39700000	33100000	4430000	28100000	20200000	55100000	31000000	43800000	46400000	4490000	38700000	25700000	33300000	78400000	20000000	31000000	47100000	30700000	34800000	56800000	47100000	11100000	28200000	40200000	41400000	27800000	39900000	32600000	40800000	44600000	110000000	33700000	76700000	35300000	15700000	24400000	61900000	76000000	33900000	46400000	35000000	32600000	58500000	29500000	54300000	40900000	31900000	28400000	38300000	31300000	49100000	40400000	44200000	38100000	87600000	53800000	21400000	36700000	81400000	20600000	38200000	48900000	59400000	64400000	73300000	58800000	45200000	41400000	72300000	45500000	88300000	26100000	51500000	63700000	32300000	19000000	11100000	8740000	15600000	7180000	13500000	27300000	16900000	12100000	16400000	38800000	6100000	19900000	31500000	16200000	33100000	22900000	24500000	50700000	4920000	8170000	6230000	12600000	27300000	15000000	43000000	19700000	11400000	18100000	47100000	37100000	31300000	63600000	62100000	11300000	28300000	20100000	24300000	20800000	19200000	15200000	50100000	13800000	13000000	16400000	34300000	20200000	13800000	10200000	10800000	15700000	9110000	33100000	7500000	18200000	11700000	5060000
326	P35498	SCN1A_HUMAN	Sodium channel protein type 1 subunit alpha	SCN1A	228972	96.5533	48	29	23100000	49200000	141000	27300000	153000	34800000	723000	1440000	40200000	23700000	33800000	540000	1290000	460000	40000000			30600000	6430000	22600000	7960000	2350000	31500000	3950000		51500000	37300000	9670000	306000	31100000	12800000	46400000	968000	1030000	39000000	13900000	11400000	397000	35100000	29100000		39200000	1050000	74700	1710000	39900000	921000	32200000	234000	21400000	29000000	9330000	1400000	29300000	105000	240000	736000	28700000	12400000	24500000	3840000	6180000	33300000	336000	45100000	10600000	28300000	1040000	7400000	35700000	12900000	4870000	35100000	8690000	5790000	37700000	662000	14900000	40000000	25000000		7380000	29800000	1950000	41500000	6200000	556000	9270000	47200000	22700000	33200000	17700000			10700000	72500000	1680000	9640000	51700000	34000000	51400000	871000	11400000	10600000	64600000	613000	10600000	424000	53100000	41200000	2640000	1150000	104000000	47300	54000000	22300000	66600000	3740000	1400000	38400000	325000			17300000	8660000	11400000		403000	206000	3870000	7700000	328000		676000	9920000	25800000	10600000		10900000	1750000	1230000		11800000	32800000	5440000		9560000	10100000	19900000		11400000	4630000	784000	29100000		17900000	909000	6010000	26000000	236000	282000	23800000	146000	21800000	21700000	5070000		24200000	264000		26000000	703000		99400	22800000	23400000	442000	27800000
361	O15067	PUR4_HUMAN	Phosphoribosylformylglycinamidine synthase	PFAS	144734	147.075	47	47	17900000	20500000	29700000	11800000	27500000		19100000	12400000	6590000	11400000	4790000	9210000	26200000	9980000	7750000	27100000	30100000	3800000	15000000	19800000	8820000	27900000	15500000	12100000	36700000	10100000	4190000	11700000	36400000	20700000	21800000	4880000	44700000	43900000	6150000	12900000	24500000	36100000	11800000	24500000	39400000	11000000	10500000	36900000	12200000	7870000	10800000	563000	41800000	18200000	4140000	13300000	41500000	5760000	16600000	31800000	40900000	4120000	11200000	19500000	41000000	14400000	8870000	31300000	5450000	14300000	11200000	51000000	17600000	25600000	15800000	32900000	862000	18900000	47400000	12200000	37800000	13900000	2240000	20500000	28000000	10900000	16100000	5760000	2250000	36700000	43500000	13100000	7270000	18600000	5240000	13200000	37000000	64100000	21100000	11500000	59500000	16600000	7000000	46800000	6460000	85200000	33500000	23700000	5660000	20900000	20000000	71000000	8170000	45600000	104000000	34800000	9560000	63000000	30600000	29500000	11700000	23200000	72200000	49500000	39200000	39700000	26100000	4480000	12000000	896000	26300000	52300000	6620000	9430000	14700000	41100000	15000000	40900000	15300000	3030000	802000	7210000	16200000	11400000	16000000	22100000	2750000	7630000	9410000	44200000	12600000	13800000	891000	52500000	13900000	47200000	14800000	621000	15000000	1540000	7010000	9860000	4640000	23900000	8130000	1280000	12100000	2260000	3830000	6100000	9900000	6670000	9540000	25500000	1710000	26400000	26100000	7140000	6680000	5210000	24400000	3170000
375	O15294	OGT1_HUMAN	UDP-N-acetylglucosamine--peptide N-acetylglucosaminyltransferase 110 kDa subunit	OGT	116925	83.545	47	47	18900000	34100000	164000	1910000	11600000	42300000	140000	985000	43500000	16900000	29900000	95700	115000	3480000	53000000			36200000	1310000	20200000	5670000	149000	40100000	1160000	9020000	47500000	40800000	290000	9810000	28300000	5090000	22600000	171000	11400000	41400000	4520000	6320000		37500000	26000000	648000	47900000			592000	40100000	426000	39900000		14400000	33600000	30700		30000000	2310000	120000		34800000	251000	23500000			42000000	460000	53200000	386000	34200000	2000000		31500000	109000	430000	38600000	3210000	964000	44300000		305000	41900000	26500000	84000	4350000	35200000	518000	44600000		437000	6960000	56000000	22200000	38300000	90200		108000	2110000	47000000	79500	1800000	58200000	40800000	56000000	9910000	1290000	430000	54600000		241000	1910000	61200000	39000000	4300000	3970000	52700000	2800000	75600000	1130000	67900000	4390000	1010000	43300000	2230000		254000	29000000	13000000	14800000	5530000	3040000		10400000	15200000	197000	36700	400000	4370000	31800000	17200000	1060000	22100000	3330000			21800000	26700000	57700		9400000	19600000	35100000		441000	99000		31800000		39700000	189000	910000	29400000			30500000		36900000	27900000		3180000	36800000	1910000		36000000		295000		35900000	27700000		30500000
385	Q7L2E3	DHX30_HUMAN	ATP-dependent RNA helicase DHX30	DHX30	133938	100.85	47	47	10600000	43300000	331000	12400000	374000	17700000	385000	7730000	26700000	4330000	13600000	2890000		2650000	47800000		501000	28700000	8660000	11100000	7160000		35500000	3540000	393000	34500000	36100000	14100000		16600000	10600000	18300000	204000	516000	26800000	16200000	20100000		22400000	15300000	135000	18300000	5000000	181000	13400000	35300000	10800000	37300000		12200000	16100000	11400000	1800000	20100000	612000		2280000	13400000	8620000	18500000		11900000	30900000	299000	23500000	11200000	29200000	313000	4360000	21800000	487000		32900000	9000000	5820000	34800000	234000	5770000	34600000	18600000		10100000	23800000	197000	28200000	2730000	373000	5160000	42900000	13000000	25400000	9930000			20900000	41800000		17900000	43500000	26600000	40400000	2580000	1470000	27300000	41000000	180000	25300000		36000000	37500000	6700000	18500000	48400000	3840000	52200000	26600000	40800000	2140000	107000	18700000		166000	1170000	8040000	8200000	7110000	297000	1950000	1300000	2050000	5170000				10500000	27000000	8610000	944000	7340000	8910000			7450000	26000000	11500000	161000	7380000	3550000	23600000		19800000	1910000	3970000	11000000	1360000	22200000	12100000	7760000	22600000		5220000	27100000	2080000	22500000	24700000	2180000	3670000	20100000	538000		25500000			3690000	23600000	19900000		18400000
390	Q9NSE4	SYIM_HUMAN	Isoleucine--tRNA ligase, mitochondrial	IARS2	113792	131.217	47	47	18000000	81600000	235000	9090000	70000	49700000	10400000	1040000	70100000	16400000	39000000	117000	17400000	417000	57200000	627000	16100000	29400000	2630000	23400000	3840000	22800000	36700000	1480000	1640000	59000000	47400000	13200000	6620000	20500000	3480000	26800000	33500000	1630000	49300000	13500000	26600000	373000	38100000	23900000	498000	36400000	580000	571000	14800000	58100000	8560000	66300000	741000	21000000	40500000	15500000	22100000	34100000	154000		495000	27300000	580000	20900000	306000	971000	52500000	3660000	54500000	997000	35800000	237000	1080000	32700000	210000	877000	49700000	1470000	13800000	35600000	17600000	91300	32700000	32600000	257000	10100000	40400000	284000	50500000	24800000		1520000	62200000	17600000	38500000	674000	3970000	4940000	26200000	56900000	4920000	8090000	54100000	38600000	60100000	29000000	1660000	20700000	53000000	897000	32400000	12100000	60800000	63000000	31000000	15600000	73500000	38500000	73400000	15100000	77200000	3860000	4200000	48100000	2400000	572000	448000	23400000	9340000	15800000	319000	1160000	1990000	8810000	12700000	24500000	376000	919000	2280000	39800000	22100000	441000	15400000	4700000	211000	357000	22400000	52400000	586000	289000	2290000	12100000	32500000	700000	19500000	3950000	1310000	37800000		22100000	16400000	840000	28300000	20500000	319000	34900000	1010000	29500000	29000000	897000	397000	38300000	865000		37200000	349000	1730000	1140000	34500000	29400000	610000	21100000
414	Q92900	RENT1_HUMAN	Regulator of nonsense transcripts 1	UPF1	124345	140.897	47	47	32500000	64800000	4350000	36700000	2910000	49300000	2690000	5660000	32900000	27800000	40100000	4860000	2350000	5870000	41600000	5380000	6880000	30800000	6410000	22500000	37300000	3810000	41800000	9360000	3210000	48400000	89700000	41800000	8700000	14700000	40600000	39700000	8570000	3950000	92700000	6420000	28700000	549000	44700000	33700000	1300000	50500000	5050000	4330000	17100000	39600000	43700000	38800000	8230000	60000000	31000000	32100000	11500000	43500000	3820000	3020000	4740000	42400000	7690000	15100000	3780000	10600000	41400000	4070000	54200000	10600000	37900000	4260000	6550000	27800000	8490000	4340000	54100000	30000000	4490000	44000000	7290000	7320000	47400000	14800000	3510000	38700000	39000000	1780000	49300000	4200000	3420000	8520000	52600000	16500000	33200000	32200000	4700000	4310000	45700000	49200000	7820000	16400000	70400000	35500000	64300000	17800000	15700000	51900000	65300000	7290000	53200000	7920000	134000000	37700000	20100000	21900000	77800000	6800000	205000000	17500000	75400000	34500000	6320000	64500000	1930000	501000	4790000	12400000	23600000	10800000	2310000	5680000	3090000	19000000	5730000	3920000	1660000	4610000	8310000	34000000	12200000	5470000	13800000	6440000	2100000	2890000	20700000	39200000	4300000	3710000	12900000	6260000	41900000	3950000	56000000	7170000	5130000	26100000	11500000	36800000	37600000	7400000	26400000	3370000	5410000	29100000	6570000	32000000	31100000	5750000	5550000	43400000	4160000	3770000	34800000	3030000	2630000	4160000	35000000	21300000	3090000	37200000
419	Q8NDA8	MROH1_HUMAN	Maestro heat-like repeat-containing protein family member 1	MROH1	181249	83.5281	47	47	15100000	45400000	2010000	23800000	588000	26200000	3470000	489000	42300000	17700000	55100000	1750000	3030000	583000	44800000	1010000	6450000	24000000	1180000	12400000	1570000	280000	31700000		1020000	41400000	39500000	544000	2110000	22200000	1610000	51500000	11000000	3420000	30400000	3840000	16600000	477000	45100000	18000000	485000	35100000	8220000	2910000	3440000	36400000	2980000	39100000		15200000	34200000	9780000	2140000	41000000	776000	373000	1090000	24300000	827000	14300000	2760000	828000	39500000	610000	43600000	2810000	32500000	255000	2510000	24100000	6780000	343000	42200000	2610000	3750000	94900000	4330000	186000	36900000	5820000	497000	1810000	34300000	592000	37700000	2530000	637000	1540000	46400000	14400000	29900000	1370000	685000	442000	6040000	123000000	2020000	3760000	127000000	56300000	116000000	1240000	2280000	3860000	107000000	757000	2090000	6450000	50900000	23900000	5050000	593000	53300000	4040000	170000000	2470000	54700000		1230000	45600000	1250000	1760000	367000	18400000	9650000	10900000	1170000	1550000	2270000	7260000	8860000	1440000	1020000	4130000	3950000	36800000	9810000	596000	5640000	1070000	20800	1790000	19600000	77500000	1150000	2300000	3060000	6960000	34700000	1400000	30000000	7870000	639000	45500000	1030000	25800000	424000	2830000	30600000	202000	694000	29900000	1530000	33500000	24700000	539000	1000000	37700000	7020000	179000	35400000	2500000	988000	6450000	31900000	35800000	1370000	32900000
353	O00408	PDE2A_HUMAN	cGMP-dependent 3,5-cyclic phosphodiesterase	PDE2A	105717	141.753	47	46	14200000	50300000	1240000	7360000	2590000	40600000	6680000	3080000	49200000	13800000	24400000	1130000	6610000	6110000	57500000	5280000	11100000	35000000	6750000	15500000	6220000	7790000	44200000	7890000	10200000	31200000	36700000	18700000	8560000	20900000	14300000	20600000	18200000	6750000	37400000	19800000	20600000	4410000	42100000	22600000	837000	33700000	2570000	4630000	18000000	41400000	11000000	33200000	13700000	19700000	37100000	14100000	23700000	20100000	826000	727000	8100000	38600000	7840000	23700000	2330000	4930000	39900000	5900000	58300000	7200000	46900000	12700000	613000	39000000	9930000	3960000	50100000	7930000	18000000	46000000	10800000	6400000	63300000	30900000		19000000	29000000	3290000	63400000	16000000	2980000	7890000	46300000	18400000	34800000	12900000	9100000	6010000	26600000	48300000	6690000	33000000	50600000	47400000	51400000	28800000	12800000	27500000	69700000	1690000	24300000	19300000	74400000	45900000	33200000	18100000	63800000	20000000	60000000	34500000	86200000	14700000	20600000	47100000	9860000	6100000	10200000	19900000	10700000	11200000	3420000	16100000	524000	8450000	9490000	15500000	1980000	6010000	4840000	47100000	17100000	203000	17800000	4500000	412000	776000	26000000	28100000	5330000	1880000	6230000	15700000	36000000	2670000	20800000	12000000	5680000	18900000	2040000	23900000	5310000	3240000	27200000	7850000	1520000	19400000	299000	27100000	21400000	752000	1650000	31100000	147000	663000	25300000	4170000	592000	1640000	22100000	21400000	8860000	19000000
387	Q9BX66	SRBS1_HUMAN	Sorbin and SH3 domain-containing protein 1	SORBS1	142513	167.073	47	45	9870000	22000000	11900000	6950000	10200000	8070000	8900000	10400000	6870000	9280000	6840000	13200000	16700000	11100000	9700000	9030000	9120000	12300000	7850000	9190000	12800000	7750000	8220000	18400000	13500000	13800000	17700000	12200000	13300000	14000000	13900000	8160000	12600000	21800000	10100000	9210000	11200000	12300000	19800000	9630000	10900000	3930000	3400000	14900000	9770000	17600000	7330000	12400000	4810000	9890000	11900000	8520000	11000000	9700000	6870000	9220000	13300000	9170000	14800000	9150000	19600000	10400000	15000000	9030000	11400000	16600000	7160000	6810000	4790000	23900000	11600000	15600000	12600000	12900000	14200000	17400000	14900000	8710000	17900000	14600000	8670000	8620000	14900000	17300000	20500000	11900000	14500000	9320000	23300000	9910000	13100000	8990000	11900000	14700000	19700000	25800000	18100000	20500000	38000000	30500000	36300000	28200000	35600000	30900000	31200000	6920000	14400000	22800000	39300000	33000000	45100000	25800000	47200000	40700000	47600000	22700000	36200000	3820000	14600000	32000000	11000000	10500000	10900000	6260000	5580000	3730000	7180000	10400000	4020000	4370000	5710000	10600000	4070000	8300000	9330000	14600000	6760000	7980000	7000000	7340000	4620000	5140000	2720000	11100000	5770000	9520000	7270000	7950000	7840000	13100000	9550000	10400000	14600000	10100000	10900000	6450000	5830000	3340000	8600000	4550000	3300000	8160000	12300000	6930000	5600000	7480000	6360000	9690000	6660000	4630000	8130000	5510000	4580000	2710000	7150000	7090000	7390000	7290000
384	Q02880	TOP2B_HUMAN	DNA topoisomerase 2-beta	TOP2B	183267	115.812	47	38	2660000	14300000	382000	13700000	75400	821000	171000	13400000	5380000	1380000	2260000	20800000	72200	20300000	2590000	375000	1150000	3080000	7990000	2010000	14000000	409000	14800000	3940000	2360000	5650000	4250000	20300000	453000	12000000	25600000	5160000		1650000	13900000	17300000	44900000		10500000	2790000	194000	19100000	18600000	1590000	14900000	23800000	37500000	18400000	113000	2790000	18000000	15700000	195000	12200000	29300000	6770000	361000	4200000	16900000	5150000	38400000	18600000	7210000	406000	3010000	30200000	13300000	5440000	24600000	10700000	26400000	766000	4780000	33700000	792000	3790000	1680000	12200000	10500000	8810000	1440000	10700000	2430000	4350000	4000000	594000	493000	18700000	22700000	2700000	3730000	13900000	2230000	3400000	35800000	23100000	1390000	28000000	11900000	15400000	25400000	15600000	32900000	63700000	26600000	113000	54900000	4190000	47700000	21700000	446000	31500000	33600000	641000	28700000	31800000	25200000	37900000	1170000	28000000	3390000	13200000	632000	4050000	4940000	8640000	654000	184000	14900000	8590000	10500000	4360000	171000	16800000	33500000	5240000	1370000	20900000	12300000	15700000	103000	2290000	5120000	12200000	24900000	647000	26500000	8460000	5490000	1830000	29300000	558000	30200000	24800000	19700000	7240000	18300000	14700000	4540000	40100	16400000	7010000	27900000	4750000	10800000	53700000	11400000	22500000	18100000	680000	5300000	1300000	2130000	14500000	4350000	3070000	566000	8220000
426	Q5VT25	MRCKA_HUMAN	Serine/threonine-protein kinase MRCK alpha	CDC42BPA	197307	86.4087	47	38	17600000	31200000	2220000	13300000	698000	28200000	1410000	11200000	32600000	16100000	36600000	12500000	16500000	10400000	26300000	1150000	2130000	27700000	13900000	14500000	12000000	2720000	30400000	12700000	1170000	34200000	36400000	3020000	1050000	16000000	13700000	37700000	10800000	2870000	25400000	12700000	9860000	1010000	39600000	14600000	2410000	37000000	3760000	1100000	13600000	35000000	9880000	44100000	1150000	20500000	36200000	13800000	9760000	34100000	334000		1580000	31700000	3540000	20300000		1630000	35600000	1720000	36600000	6660000	33800000	4440000	1160000	23200000	1880000	1260000	35400000	3860000	2680000	47700000	3690000	1140000	31200000	26600000	811000	23300000	40400000	11400000	34700000	3260000	5550000	1370000	54300000	13400000	37100000	919000	123000	103000	6060000	56100000	1530000	14200000	67800000	35500000	74400000	7670000		20800000	70800000	1870000	21100000	4250000	74200000	29300000	1600000	22200000	84400000	17100000	115000000	25000000	83000000	2310000	2390000	27900000	2900000		550000	26200000	23400000	28100000		10700000	748000	31500000	18900000	8810000		3920000	7000000	23300000	31200000		19100000	648000	64100	1670000	33200000	44000000	8310000	356000	6980000	24000000	32500000	279000	17000000	8530000		38000000	439000	56200000	4890000	4780000	43700000		2900000	62400000	2060000	53200000	54700000	1050000	1490000	60700000			60700000		1830000	1040000	56500000	44400000	296000	47300000
413	Q13620	CUL4B_HUMAN	Cullin-4B	CUL4B	103982	164.26	47	35	12700000	5730000	16700000	3990000	21200000	8540000	16100000	7040000	11100000	14300000	3080000	7580000	18000000	10100000	15000000	20500000	21700000	10800000	11900000	13800000	10800000	15100000	14700000	14600000	32900000	10600000	6170000	15900000	25500000	20900000	17700000	8950000	28900000	36200000	15400000	13200000	16500000	33300000	15800000	19700000	27700000	16500000	14200000	38400000	13000000	17300000	14800000	13500000	16000000	15900000	6650000	14400000	28200000	15300000	8670000	12200000	26400000	11900000	12700000	16900000	29800000	12700000	13000000	21100000	10600000	13800000	11100000	36400000	11200000	43800000	29400000	33100000	2050000	32100000	41600000	6530000	20400000	15100000	19700000	26900000	9870000	15400000	12200000	6920000	21600000	37100000	25000000	9630000	20700000	18900000	17200000	17900000	36900000	40500000	41700000	8750000	43000000	35100000	30700000	48100000	35100000	60200000	22000000	41600000	49800000	13700000	41500000	57300000	23600000	48100000	64100000	44300000	44200000	51200000	31500000	33400000	27000000	33000000	45500000	30300000	10900000	1690000	4930000	2890000	8350000	8980000	6590000	13700000	4290000	2120000	9550000	12600000	4150000	9210000	10700000	15500000	9270000	2300000	6120000	9130000	4520000	2860000	4190000	9160000	9380000	4130000	11300000	8560000	10600000	6330000	15500000	17900000	4950000	17100000	3000000	5130000	7220000	8370000	5620000	10100000	5260000	10000000	3540000	9440000	8500000	8400000	6240000	3600000	4250000	4260000	3290000	10100000	5570000	5700000	3370000	2940000	18600000	11700000
291	Q15700	DLG2_HUMAN	Disks large homolog 2	DLG2	97552.3	179.173	47	33	38700000	88100000	34500000	21800000	43000000	71600000	44400000	20900000	51600000	31500000	51600000	22900000	47900000	15400000	75600000	22400000	43600000	55300000	20600000	53700000	50300000	31700000	61400000	36600000	36600000	75400000	62500000	29500000	46900000	45700000	54300000	48700000	78400000	68000000	55100000	25500000	38600000	47700000	52000000	36800000	23400000	57800000	20300000	46000000	32000000	55100000	34000000	47600000	66600000	36100000	51200000	30800000	89200000	44600000	12500000	32300000	66800000	52500000	28000000	44600000	18200000	29100000	58300000	25500000	90300000	36300000	50800000	56600000	24700000	100000000	28400000	26100000	62800000	47200000	69000000	81600000	50700000	19200000	74300000	57000000	27700000	26300000	62600000	14300000	97300000	58900000	68700000	24700000	88500000	41700000	63100000	17700000	25100000	84300000	53800000	62200000	113000000	56100000	88100000	85300000	88400000	126000000	29600000	54000000	81400000	19100000	73900000	147000000	123000000	96000000	116000000	66600000	110000000	91700000	128000000	55600000	126000000	51500000	105000000	105000000	40600000	4950000	18300000	37300000	19800000	24300000	26000000	45000000	15100000	14200000	22000000	50100000	11200000	32900000	47500000	53400000	48200000	9510000	49300000	34300000	20300000	12500000	40000000	41100000	29500000	42800000	46800000	33300000	53700000	31900000	55400000	56800000	36400000	66300000	9030000	65200000	38100000	37900000	54100000	28400000	28200000	47300000	43600000	50300000	41200000	16000000	27200000	60300000	20800000	5730000	47600000	28500000	19500000	19600000	50500000	48500000	27700000	57800000
286	P48147	PPCE_HUMAN	Prolyl endopeptidase	PREP	80699.5	174.525	46	46	177000000	36500000	285000000	25300000	174000000	160000000	124000000	17000000	44500000	163000000	131000000	30400000	506000000	20200000	194000000	30200000	169000000	11500000	32800000	171000000	94900000	187000000	116000000	26400000	160000000	60700000	18700000	74200000	214000000	197000000	85600000	69100000	238000000	157000000	221000000	176000000	133000000	137000000	98500000	187000000	29000000	88100000	16500000	149000000	45600000	16200000	24100000	34200000	157000000	159000000	361000000	39400000	222000000	73900000	8570000	75900000	178000000	3030000	28000000	35900000	24600000	25900000	6980000	33900000	165000000	37800000	63700000	17200000	17500000	196000000	30900000	145000000	93000000	76000000	206000000	149000000	545000000	8840000	94600000	161000000	23500000	63500000	9140000	9120000	137000000	136000000	173000000	17600000	21200000	159000000	146000000	25900000	44800000	217000000	85700000	77500000	300000000	36400000	15300000	249000000	306000000	196000000	34100000	122000000	228000000	52600000	43600000	150000000	104000000	222000000	199000000	93100000	175000000	295000000	93200000	43400000	24100000	134000000	166000000	80900000	186000000	1450000	39400000	24500000	179000000	92400000	91000000	234000000	3100000	151000000	163000000	212000000	22500000	216000000	30500000	733000000	24800000	586000	59100000	40700000	28000000	15700000	13500000	14300000	33100000	76800000	152000000	218000000	254000000	21300000	164000000	99900000	1050000	334000000	405000	6690000	110000000	5870000	438000000	181000000	16000000	64000000	23400000	69500000	120000000	41000000	9160000	112000000	3910000	11600000	190000000	65700000	24600000	14800000	8060000	28100000	36700000	3080000
311	P06396	GELS_HUMAN	Gelsolin	GSN	85697.5	192.764	46	46	150000000	393000000	340000000	262000000	198000000	162000000	138000000	234000000	115000000	159000000	271000000	379000000	128000000	264000000	104000000	235000000	174000000	65200000	206000000	162000000	296000000	151000000	77300000	284000000	153000000	100000000	104000000	275000000	211000000	200000000	238000000	310000000	328000000	166000000	189000000	234000000	259000000	172000000	126000000	187000000	90500000	117000000	446000000	185000000	294000000	137000000	396000000	73500000	132000000	157000000	159000000	258000000	192000000	141000000	270000000	70800000	202000000	46400000	271000000	194000000	143000000	268000000	114000000	106000000	211000000	307000000	113000000	70000000	249000000	212000000	294000000	115000000	134000000	270000000	235000000	84200000	202000000	210000000	300000000	163000000	139000000	193000000	129000000	267000000	251000000	154000000	243000000	146000000	121000000	153000000	157000000	224000000	166000000	167000000	260000000	145000000	316000000	303000000	135000000	216000000	252000000	216000000	163000000	300000000	294000000	430000000	398000000	150000000	233000000	219000000	345000000	294000000	231000000	132000000	187000000	349000000	119000000	394000000	245000000	385000000	225000000	62000000	450000000	200000000	173000000	103000000	119000000	267000000	237000000	161000000	169000000	294000000	81300000	350000000	326000000	293000000	249000000	248000000	263000000	253000000	130000000	208000000	91600000	782000000	329000000	494000000	432000000	214000000	160000000	265000000	459000000	264000000	461000000	575000000	181000000	104000000	334000000	238000000	238000000	294000000	329000000	103000000	545000000	112000000	90700000	469000000	284000000	203000000	334000000	97800000	138000000	176000000	156000000	275000000	87000000	173000000	265000000	144000000
355	Q14697	GANAB_HUMAN	Neutral alpha-glucosidase AB	GANAB	106874	190.043	46	46	65400000	143000000	34100000	66100000	56500000	91600000	61800000	62600000	39800000	64900000	71000000	40500000	67000000	69500000	94400000	31600000	70200000	55100000	61000000	67900000	66600000	54100000	71600000	41400000	46700000	98000000	95300000	73000000	61500000	77300000	55500000	158000000	84700000	72900000	133000000	44400000	82700000	44300000	131000000	79700000	21600000	74100000	139000000	46900000	71600000	51400000	94500000	68000000	39600000	66300000	66200000	58500000	71800000	136000000	41100000	3970000	67500000	28800000	51200000	81200000	1320000	52000000	95800000	37000000	101000000	67500000	85200000	3650000	81600000	59700000	59300000	36700000	62300000	74000000	78800000	46400000	69400000	51900000	131000000	71800000	18200000	51400000	51500000	37400000	129000000	74600000	54400000	17100000	54100000	66600000	107000000	45800000	35500000	13100000	66700000	62300000	69400000	98400000	58900000	83200000	172000000	111000000	50700000	90300000	115000000	72000000	68200000	88600000	138000000	110000000	120000000	110000000	144000000	106000000	141000000	114000000	105000000	79700000	77500000	122000000	77300000	7170000	24600000	88600000	45500000	75500000	45800000	77300000	31100000	26300000	31300000	151000000	12800000	66500000	71800000	82900000	105000000	60200000	62800000	90500000	35000000	18000000	37200000	312000000	66700000	83000000	54800000	38200000	85600000	4420000	115000000	163000000	14300000	187000000	6260000	28900000	96700000	53700000	68000000	117000000	68000000	43100000	67000000	95300000	43500000	41400000	52000000	67100000	16400000	26700000	86300000	54700000	35600000	25400000	77700000	61600000	54000000	34100000
373	P19174	PLCG1_HUMAN	1-phosphatidylinositol 4,5-bisphosphate phosphodiesterase gamma-1	PLCG1	148532	148.046	46	46	25000000	18000000	58700000	26600000	40100000	70500000	42100000	15300000	7910000	48300000	14700000	19600000	45200000	10700000	28800000	59700000	49900000	10000000	20300000	31500000	8550000	41000000	47400000	23200000	57700000	12500000	15600000	21700000	60700000	33900000	20500000	8300000	58300000	64300000	23100000	20500000	24000000	69000000	6670000	31300000	61400000	25100000	21100000	71400000	19600000	15300000	19200000	2590000	70200000	65100000	14400000	20500000	68600000	5960000	17600000	31100000	62200000	7470000	21700000	48700000	56400000	28200000	9760000	70500000	48200000	21300000	8800000	31900000	19000000	63300000	27000000	62400000	14500000	27000000	80300000	8950000	53000000	16500000	65900000	32800000	50400000	19100000	49100000	18200000	30800000	78800000	61900000	4980000	14900000	44500000	11700000	17600000	84400000	80200000	40200000	16800000	92200000	25300000	1990000	68800000	47800000	107000000	26400000	38400000	46900000	51700000	62100000	91200000	27300000	59900000	138000000	38900000	45800000	111000000	17100000	64200000	18900000	30500000	96900000	72000000	61100000	1310000	55000000	12800000	57000000	4190000	39900000	58600000	19600000	20300000	26400000	65800000	30500000	41500000	25300000	13100000	9930000	7240000	55100000	18200000	29100000	43000000	12600000	14300000	16000000	44000000	21700000	20100000	47400000	52800000	18400000	70000000	15400000	9560000	2590000	577000	18900000	8850000	93800000	53800000	7970000	6510000	16700000	9860000	11400000	20700000	20200000	4630000	14500000	41900000	14400000	58300000	53000000	8300000	2320000	7960000	59100000	4580000
416	Q9UIA9	XPO7_HUMAN	Exportin-7	XPO7	123907	165.008	46	46	21200000	24100000	13100000	11200000	30000000	31500000	29900000	9110000	17200000	23600000	31600000	5850000	45800000	6400000	28600000	10200000	33700000	10600000	11900000	17200000	11400000	22900000	15000000	17100000	58200000	15900000	17500000	28200000	69000000	37300000	30500000	24900000	76200000	75800000	30200000	25100000	32000000	58700000	19300000	37300000	16200000	23700000	14500000	32300000	23800000	27100000	18400000	21000000	4100000	32000000	29600000	25000000	65700000	18400000	11900000	6180000	70700000	11100000	25600000	21900000	4220000	17700000	17600000	19200000	35700000	19200000	19100000	8250000	9480000	49000000	20800000	21600000	19100000	25700000	40900000	20300000	40700000	6780000	30700000	35700000	8350000	15100000	14200000	3420000	34000000	52300000	76400000	6720000	21100000	19400000	20000000	21400000	51400000	13900000	33200000	35900000	80600000	25600000	32300000	64200000	47300000	108000000	11000000	37700000	47300000	18500000	29600000	57400000	53300000	45600000	63500000	38300000	58500000	77000000	52300000	32000000	48400000	26300000	70000000	38900000	42000000	56700	16600000	13700000	12700000	5700000	14000000	35400000	3070000	9680000	23700000	55200000	5730000	25700000	16300000	19700000	16900000	1760000	21100000	24700000	15300000	7970000	14500000	29700000	16400000	23000000	15900000	19300000	17700000	4940000	22000000	90400000	8820000	21600000	2210000	9460000	14500000	9570000	16900000	30500000	20900000	11100000	15100000	12900000	11800000	18500000	10500000	21000000	9180000	1350000	15400000	32600000	14400000	8950000	4960000	13100000	20600000	11500000
423	Q96A65	EXOC4_HUMAN	Exocyst complex component 4	EXOC4	110498	120.42	46	46	17100000	37300000		9470000	9310000	20900000	8080000	9420000	19100000	11700000	24300000	4870000	14300000	5590000	29600000	200000	12100000	15700000	12000000	19700000	5760000	11100000	21700000	8240000	5790000	20800000	27600000	11400000	19400000	22000000	12400000	15700000	25700000	6720000	29200000	22700000	22000000	25600000	22500000	18900000	4700000	22000000	1870000	18800000	12200000	30800000	8260000	31100000	7000000	14400000	18800000	12300000	10700000	17000000	2760000	7340000	11100000	23500000	15600000	14900000	14600000	5960000	25800000		33200000	17500000	21000000	7530000	2220000	29400000	1600000	5540000	26600000	9280000	10600000	28000000	8010000	2800000	20800000	15400000	4880000	12600000	22400000	2460000	28400000	15100000	10700000	6100000	27600000	12100000	21600000	14300000	15600000	5840000	28200000	38700000	6000000	15600000	35100000	35700000	50000000	15200000	21900000	15900000	40600000	2620000	15600000	16700000	53200000	34400000	18600000	22300000	63500000	13600000	59000000	28300000	67300000	3510000	7870000	33300000	3600000	2810000	1190000	11000000	3330000	8570000	3180000	436000	1010000	4750000	9710000	581000		291000	2350000	19200000	12600000		7880000	3950000	2610000	170000	10200000	30400000	3410000	218000	7620000	6650000	18100000	4640000	14600000	1280000	2700000	18500000	944000	12300000	6980000	3230000	10900000	961000	66700	14800000	2300000	16200000	15700000	311000	1360000	23400000			14600000	4620000	1870000	2200000	12800000	11700000	2730000	17200000
425	Q5VYK3	ECM29_HUMAN	Proteasome adapter and scaffold protein ECM29	ECPAS	204291	101.955	46	46	4630000	16900000	11400000	3940000	2500000	15000000	3350000	3360000	14000000	4940000	10800000	1100000	7320000	4270000	13200000	8780000	3490000	8480000	6950000	7370000	4920000	8570000	12600000	5790000	9890000	21700000	30000000	13200000	4540000	15700000	11300000	16500000	57600000	30500000	14500000	23000000	12200000	200000	20000000	24200000	1750000	17200000	1700000	23200000	9910000	25100000	9200000	15600000	4650000	44400000	64300000	15600000	41600000	14700000	1460000	60000	4520000	11300000	14800000	18600000	64800	2900000	15200000	11000000	32800000	5280000	12900000	1540000	1650000	38900000	34000000	1080000	12100000	9380000	45100000	20600000	1360000	785000	147000000	19600000	37100	4250000	10600000	2090000	27600000	41800000	67700	5060000	31600000	15400000	19800000	3570000	1630000	16300000	11000000	35300000	38500000	18100000	29000000	24400000	49400000	18500000	6620000	43200000	47900000	1310000	10300000	46000000	52200000	55600000	98900000	19200000	43200000	54000000	42900000	26900000	38600000	337000	12600000	39700000	2910000	5740000	5870000	7160000	8260000	5030000	1270000	4380000	6080000	7930000	10100000	2830000	11100000	1380000	7310000	12700000	4860000		10500000	2050000	289000	10400000	5790000	17200000	3410000		7660000	11600000	8320000	91000	6710000	9980000	1660000	14600000		7980000	9230000	3330000	9880000	13000000	7300000	10200000	8540000	8880000	6350000	167000	1160000	19000000	147000		10800000	2660000	12300000	6670000	7360000	8940000	776000	10200000
409	Q00341	VIGLN_HUMAN	Vigilin	HDLBP	141440	93.0219	46	45	9960000	43100000	3390000	10300000	2290000	17400000	2150000	1270000	25500000	7730000	14900000	4640000	13900000	3820000	39800000	407000	9530000	22800000	2310000	21400000	5180000	1550000	33900000	4820000	1930000	50200000	53800000	7010000	2470000	43800000	14900000	30300000	15900000	202000	54100000	7970000	13300000	11200000	51800000	31700000	12500000	35900000	1970000	609000	1340000	60000000	4550000	55400000	6910000	33100000	36300000	6510000	19600000	44400000	3360000	214000	23700000	37600000	2680000	40400000	9300000	5850000	49000000	13100000	31200000	4740000	42900000	436000	3560000	53600000	5420000	9290000	52200000	10000000	1380000	55400000	3950000	1250000	65300000	29200000	824000	3780000	44900000	4670000	49900000	18500000	28400000	6260000	69300000	28900000	51900000	818000	263000	2180000	4540000	51400000	24200000	7130000	78200000	60900000	93500000	4880000	8010000	12100000	74100000	4990000	23900000	2760000	125000000	80600000	22600000	3270000	129000000	5110000	143000000	24900000	142000000	7730000	1510000	42600000			2010000	22900000	3390000	14900000	517000	275000	1040000	2140000	11100000	700000	355000	703000	534000	29600000	21400000	1040000	17800000	1910000	2520000		24200000	31500000	3510000		1760000	7030000	27600000		4940000	360000	5020000	28900000	1120000	37000000	1710000	277000	26600000		1330000	31000000	3490000	27800000	28700000	4720000	1640000	35500000	3150000		31300000	721000	663000	471000	31500000	27300000	376000	34400000
443	Q27J81	INF2_HUMAN	Inverted formin-2	INF2	135624	111.989	46	45	4380000	9940000	1630000	1220000	771000	8700000	1230000	431000	17800000	2570000	60700000	636000	821000	389000	8540000		107000	12600000	406000	5360000	529000	2990000	44700000	323000	446000	16500000	13400000	587000	1010000	9030000	1160000	75800000	3720000	1270000	19000000	14800000	16800000	785000	62900000	24500000	573000	18100000	3990000	2650000	5220000	49800000	1380000	10300000	450000	23600000	50400000	11200000	1660000	57400000		122000	856000	37500000	232000	29500000	9840		46100000	607000	19700000	1650000	51200000	1780000	168000	35000000	479000	1610000	56800000	445000	3400000	49100000		390000	10200000	26800000		196000	12800000	76000	14700000	2230000	96100	637000	22700000	5930000	52300000	10900000		1770000	1760000	63600000	2770000	7890000	73800000	41000000	91800000	4450000	815000	11600000	155000000	144000	14200000	338000	84400000	47600000	3190000	889000	107000000	1720000	112000000	24900000	98500000	2110000	2450000	25500000	129000	141000		39200000	19700000	30200000	1300000		2470000	15300000	17400000	763000			659000	41500000	34400000		3090000	8540000			5980000	97400000	5590000	161000	1170000	19700000	36000000	503000	1980000	581000	616000	78800000	110000	48700000	8140000		42600000	236000		37400000	1410000	43600000	37700000		2970000	56200000			7890000	235000	614000	5760000	54100000	36500000		64900000
356	Q9UHD8	SEPT9_HUMAN	Septin-9	SEPTIN9	65401.4	178.4	46	44	49900000	87100000	91500000	61500000	91500000	53200000	75900000	75100000	44500000	51500000	55800000	56400000	80100000	59800000	69600000	73200000	80800000	36500000	57800000	54500000	61600000	64200000	54900000	51300000	88500000	63100000	42000000	74200000	87000000	67300000	78200000	51500000	85700000	91800000	68900000	79600000	66800000	97200000	34200000	69900000	65300000	53500000	42600000	104000000	63200000	62200000	64900000	49000000	31800000	66700000	52400000	56600000	107000000	44700000	55500000	58300000	159000000	41200000	69500000	67700000	88200000	57300000	51300000	90900000	65300000	75100000	35000000	65800000	48800000	67300000	71400000	68700000	39100000	68100000	102000000	38600000	112000000	50400000	78000000	65900000	58900000	49600000	49000000	40400000	62800000	119000000	99600000	67900000	61100000	65500000	58600000	69900000	91300000	86700000	70700000	68200000	115000000	57500000	53100000	102000000	65500000	139000000	58600000	80400000	106000000	57900000	81800000	159000000	61600000	131000000	112000000	113000000	95100000	107000000	74000000	77000000	62700000	25800000	105000000	90500000	83300000	39200000	66900000	36100000	42600000	25700000	49600000	123000000	48200000	36200000	44900000	85700000	41700000	94500000	80900000	56500000	43300000	73300000	57300000	55700000	33200000	41200000	28900000	82200000	63500000	57900000	79800000	54100000	38200000	104000000	89500000	97500000	67400000	53600000	67000000	39100000	51000000	53000000	49000000	58000000	64800000	42200000	105000000	39300000	41700000	48700000	54900000	52100000	63000000	32600000	55900000	62200000	55800000	47800000	37500000	41300000	58400000	41600000
445	Q9Y3S1	WNK2_HUMAN	Serine/threonine-protein kinase WNK2	WNK2	242676	136.431	46	39	8130000	18100000	2660000	6270000	1450000	10500000	4970000	7290000	14400000	7980000	13800000	7010000	7090000	11200000	15500000	4990000	10800000	9700000	4400000	8650000	8780000	6090000	13100000	9740000	6720000	16100000	13500000	8710000	8370000	9730000	10200000	15300000	8640000	11300000	18000000	4140000	8680000	4640000	13100000	10400000	6050000	12400000	2560000	7420000	3330000	14900000	2760000	15000000	1950000	8270000	13600000	6630000	9220000	14000000	1140000	5240000	5570000	10700000	7180000	11100000	1800000	8340000	8840000	4470000	13700000	6570000	10700000	8040000	2950000	17900000	7130000	5640000	15500000	8240000	9010000	17500000	2810000	4040000	36200000	10600000	2120000	6590000	13000000	7450000	16100000	9610000	9840000	10100000	19500000	6080000	17800000	6190000	7860000	4860000	12500000	28500000	9210000	14000000	34800000	31900000	32600000	13500000	35700000	20900000	32400000	2060000	7430000	28200000	27800000	49300000	33000000	46600000	38600000	23700000	50500000	13600000	32900000	4110000	9410000	22600000	1880000	3950000	2060000	5780000	5030000	2890000	1560000	4540000	1160000	4590000	2960000	4580000	734000	1440000	7720000	11900000	4590000	565000	7950000	6660000	1350000	1610000	4720000	17600000	3850000	3760000	4730000	6330000	8340000	2230000	9820000	4130000	1070000	10500000	490000	8610000	5850000	1670000	5450000	3130000	1170000	6310000	4170000	7120000	5890000	1680000	5930000	9780000	843000	1180000	8050000	1930000	1550000	1280000	7780000	8830000	2000000	8000000
430	Q6U841	S4A10_HUMAN	Sodium-driven chloride bicarbonate exchanger	SLC4A10	125946	138.472	46	33	19500000	52700000		15500000	343000	36900000	33800000	29600000	41400000	24200000	18700000	5880000	29000000	11700000	33200000	226000	925000	33600000	14600000	17400000	8610000	6340000	44900000	9060000	2380000	55100000	40600000	15300000	741000	28700000	12500000	13700000	1940000	964000	22800000	9970000	11700000	25900000	26700000	27800000	1570000	40700000	7690000	1030000	11800000	45500000	5780000	46200000	12900000	25000000	23200000	15600000	1850000	38300000	8230000	797000	1070000	40700000	6470000	28200000	1050000	4560000	48200000	2460000	38100000	7250000	34300000	47000000	2120000	27700000	13600000	1050000	36200000	8080000	39100000	39300000	1920000	5870000	25000000	15900000	181000	12600000	45000000	8610000	30100000	5110000	1660000	12700000	65700000	17500000	31400000	10100000	376000	2870000	11000000	40000000	1690000	9360000	54000000	41100000	43800000	14600000	23400000	22400000	36500000		12500000	8290000	52700000	27700000	3020000	18200000	50200000	9260000	80500000	20500000	71600000	14100000	2860000	38800000	1640000	612000		10600000	6640000	14300000	1140000	936000	2210000	4880000	5820000	2040000	533000	1030000	4770000	19600000	11400000	131000	11600000	5210000	788000	716000	12800000	12600000	5500000	1960000	8470000	6560000	21000000	980000	15400000	1270000	2140000	15500000	2860000	30100000	4790000	5200000	19300000	888000	1930000	22500000	2600000	24000000	18700000	317000	3130000	21700000	2760000	416000	17200000	1900000	979000	2560000	30400000	19000000	741000	28600000
438	Q8N4C8	MINK1_HUMAN	Misshapen-like kinase 1	MINK1	149822	152.51	46	30	78600000	52200000	1800000	24400000	19500000	38300000	7900000	20700000	34500000	19900000	26700000	18000000	7930000	24800000	59800000	5350000	8050000	24800000	14600000	33100000	32300000	4860000	70100000	24000000	1840000	33400000	55100000	28100000	5700000	42800000	40400000	33700000	11800000	25700000	49100000	28100000	8990000	1960000	71300000	23800000	23400000	33900000	5810000	3700000	36300000	51100000	39500000	57200000	1670000	11100000	49700000	37000000	10800000	57500000	6940000	1950000	5750000	45500000	25300000	32300000	5070000	17700000	36600000	5030000	43200000	15200000	40200000	2160000	6170000	55000000	36300000	1830000	63700000	22500000	7380000	53300000	3260000	2490000	60500000	21500000	1530000	28900000	42400000	18300000	56200000	9160000	1810000	24000000	41100000	20900000	40100000	11000000	2270000	2710000	39700000	44800000	8600000	23900000	89200000	43500000	76700000	9340000	43500000	21900000	43600000	7040000	43200000	20900000	70700000	63300000	15800000	34400000	87500000	33500000	78100000	61700000	47800000	58100000	7900000	57300000	2560000	889000	3560000	18400000	6350000	28900000	691000	2320000	10900000	19700000	26500000	8550000	697000	32000000	20000000	58200000	17700000	4060000	27100000	20000000	480000	954000	32200000	58600000	62300000	34100000	27700000	12400000	40600000	2120000	28100000	5760000	31600000	40500000	6970000	43900000	38200000	39800000	58100000	4850000	10900000	15500000	42300000	30400000	15000000	29000000	13100000	56300000	40000000	329000	15500000	1780000	537000	11700000	21500000	25000000	252000	33300000
343	O75335	LIPA4_HUMAN	Liprin-alpha-4	PPFIA4	134404	105.094	46	29	10100000	46200000	11600000	1900000	12700000	31300000	3630000	1270000	32400000	10400000	22000000	1670000	13500000	1880000	40800000	94300	4200000	27300000	6230000	11400000	9140000	1210000	31500000	7980000	8210000	39500000	32000000	1010000	2900000	12700000	7010000	22100000	3080000	11300000	32800000	6280000	1290000	297000	31200000	25400000	388000	34900000	962000	10300000	6950000	34300000	2630000	24600000	19700000	12600000	25700000	3890000	7170000	25900000	1190000	3070000	22700000	23400000	1520000	23900000	635000	4010000	34600000	1200000	39700000	12300000	28800000	7530000	1220000	38100000	2200000		35100000	1160000	5470000	47000000	6820000	4250000	28300000	21100000	2450000	5740000	30500000	1570000	35200000	37200000	11100000	11500000	43300000	19800000	20400000	4100000	195000	26600000	9060000	55700000	16000000	3060000	78200000	57700000	73200000	23800000	2940000	22800000	54300000	1850000	16700000	12500000	75500000	48100000	18300000	10700000	77300000	8250000	89100000	8740000	79500000	6380000	18200000	38200000	9530000		5240000	15900000	9120000	10700000	162000	157000	1250000	2790000	9160000	12100000		10800000	979000	28100000	20100000	11600000	9470000	9540000		85900	17100000	31000000	1980000	11000000	2710000	9160000	27800000	9290000	1620000	193000	1410000	23500000	14800000	28800000	1100000	743000	24300000	1930000	9620000	19800000	12300000	18600000	18300000	1130000	10300000	29300000	9770000		21200000	688000	5070000	6190000	20400000	20800000	5610000	20800000
294	P48643	TCPE_HUMAN	T-complex protein 1 subunit epsilon	CCT5	59671	188.221	45	45	70900000	169000000	43600000	158000000	48600000	74300000	48800000	163000000	59300000	58200000	69900000	168000000	58000000	167000000	87400000	55900000	70700000	45200000	156000000	61400000	146000000	55400000	55800000	123000000	90400000	62800000	56100000	153000000	60500000	75000000	172000000	69800000	107000000	78900000	74200000	155000000	157000000	70000000	73100000	100000000	50600000	90600000	177000000	67700000	156000000	55900000	181000000	54200000	36800000	78700000	62300000	162000000	104000000	65000000	170000000	35900000	56600000	47500000	136000000	81900000	42400000	153000000	64700000	64900000	95400000	182000000	69400000	52300000	151000000	96500000	130000000	67200000	75800000	158000000	81800000	74400000	59600000	148000000	76700000	75500000	40800000	115000000	55800000	189000000	87100000	78700000	77000000	139000000	83600000	68300000	62600000	135000000	73900000	61600000	178000000	81600000	80500000	179000000	96700000	127000000	108000000	111000000	161000000	182000000	121000000	66400000	213000000	97200000	98800000	138000000	153000000	219000000	116000000	103000000	126000000	207000000	110000000	117000000	70000000	179000000	78000000	32400000	42100000	56300000	68500000	47800000	30800000	60300000	80600000	54900000	59300000	98200000	18000000	63200000	151000000	79500000	56300000	141000000	83300000	104000000	22000000	28600000	48300000	109000000	119000000	49900000	202000000	76100000	69600000	38600000	202000000	107000000	166000000	116000000	170000000	53400000	106000000	120000000	65200000	68900000	164000000	59500000	151000000	54800000	50700000	93700000	121000000	80800000	106000000	30200000	71900000	47900000	30300000	85800000	58000000	59500000	45800000	68800000
313	P49748	ACADV_HUMAN	Very long-chain specific acyl-CoA dehydrogenase, mitochondrial	ACADVL	70390.1	176.405	45	45	21400000	77200000	9490000	74100000	14200000	33700000	13800000	71100000	9870000	19000000	10300000	58900000	27100000	64200000	9150000	25500000	18700000	10400000	109000000	22700000	49400000	16600000	9550000	83700000	41400000	15200000	13100000	106000000	34500000	58500000	61100000	8180000	30500000	22600000	12700000	75300000	119000000	35000000	10700000	32600000	32100000	26600000	80300000	36100000	77700000	11900000	107000000	12200000	43200000	26200000	8090000	98400000	30400000	11000000	107000000	31000000	28900000	9100000	91600000	29200000	50200000	115000000	10000000	32300000	11900000	158000000	5650000	37300000	117000000	42400000	98000000	30200000	8850000	55500000	39900000	26200000	32900000	40900000	13500000	30800000	18000000	41400000	12600000	87300000	5710000	24800000	45100000	84100000	18900000	29200000	12500000	53000000	64300000	68400000	127000000	27300000	56000000	116000000	28000000	67500000	23100000	72500000	154000000	167000000	32000000	14400000	120000000	47800000	20600000	77700000	94400000	74500000	19400000	62400000	49900000	121000000	16100000	64600000	36500000	87000000	20900000	2170000	20700000	7950000	25500000	4400000	11700000	27300000	82100000	18600000	33400000	18700000	8680000	22800000	108000000	14300000	4060000	61300000	46000000	75500000	15400000	20400000	4780000	22200000	93800000	39600000	118000000	38100000	10400000	27800000	95500000	29200000	174000000	7880000	75900000	8560000	75700000	69700000	11600000	16500000	73000000	8170000	152000000	5810000	6640000	142000000	120000000	11100000	115000000	13100000	9300000	18600000	17900000	75600000	7850000	11300000	40000000	8660000
394	P54577	SYYC_HUMAN	Tyrosine--tRNA ligase, cytoplasmic	YARS1	59143.5	172.779	45	45	28900000	33100000	35000000	20200000	58700000	33800000	49500000	23500000	12500000	27200000	30300000	22000000	68900000	22000000	22600000	27900000	75000000	12800000	37300000	28000000	33800000	50300000	18800000	37700000	65300000	21600000	24000000	55800000	78100000	57900000	68800000	44400000	93200000	94500000	41300000	54300000	59500000	81800000	22600000	56600000	40500000	24200000	45000000	77000000	47400000	36600000	53700000	22600000	110000000	48600000	39900000	48800000	82600000	18000000	28900000	27700000	90500000	20900000	57100000	59300000	44500000	41200000	29000000	65500000	57200000	61000000	25700000	43600000	46300000	87800000	41600000	50100000	20400000	77700000	97800000	53700000	81500000	33900000	64700000	66200000	13100000	22600000	19400000	36700000	62100000	81900000	100000000	31700000	35700000	44600000	37700000	45500000	72800000	69700000	75700000	42900000	122000000	68600000	43200000	97000000	69500000	168000000	119000000	94200000	142000000	49300000	95700000	132000000	148000000	108000000	160000000	140000000	110000000	128000000	86900000	69100000	77000000	77300000	110000000	99000000	50300000	9870000	49600000	18800000	24900000	15600000	33500000	51600000	10700000	19800000	45600000	80600000	14800000	48400000	31000000	34400000	36000000	5470000	39800000	42000000	35200000	27400000	18000000	41200000	27000000	94500000	35200000	27500000	24300000	33900000	38500000	97100000	16800000	44100000	4580000	18300000	41700000	14400000	26400000	55400000	19300000	17700000	32800000	13300000	21900000	43300000	19000000	38500000	11800000	12800000	17500000	62300000	36800000	18800000	10400000	28700000	70000000	22200000
479	Q9UPU5	UBP24_HUMAN	Ubiquitin carboxyl-terminal hydrolase 24	USP24	294365	88.8145	45	44	4120000	11400000		2650000	1130000	10200000	2350000	148000	9130000	3170000	8210000	235000	2900000	1490000	20300000	719000	4280000	11400000	415000	6880000	856000	3020000	12200000	2710000		17600000	18800000	846000	2800000	6780000	375000	9860000	5830000	1440000	15500000	4820000	5660000	1700000	14900000	6160000	1020000	14200000	2360000	1450000	3840000	20300000	1280000	20600000		5330000	15100000	2690000	3380000	9900000			390000	9180000	1600000	6710000	388000	2490000	17700000		18200000	1590000	10800000	1290000	143000	10300000	791000	2260000	16500000	1360000	4830000	16400000	1510000	187000	16000000	7060000		1790000	15000000	3970000	18800000	3880000	2760000	95600	23000000	5380000	17000000	105000	3380000		6140000	27600000	4500000	3440000	19600000	17000000	23800000	10700000	225000	10000000	37900000	127000	4100000	6890000	28600000	17800000	20800000	2250000	25800000	13400000	42900000	5510000	30100000	2050000	1450000	10700000				7150000	834000	7280000	84400	4000000	137000	1020000	4160000	1040000			289000	10500000	9930000		4780000	574000			9390000	6660000	275000		1570000	3900000	8800000		2060000	443000	72900	7650000	401000	11800000	1410000	194000	6340000	484000	623000	13200000	267000	7510000	13000000		222000	12400000	82300		13800000			689000	8550000	11300000		13300000
441	Q9H7D0	DOCK5_HUMAN	Dedicator of cytokinesis protein 5	DOCK5	215309	90.0846	45	43	5460000	7480000	942000	543000	365000	5680000	1410000	3540000	16600000	6550000	19300000	4550000	795000	6390000	10900000	691000	1930000	4530000	1330000	4860000	782000	399000	9750000	2130000	1000000	4200000	14000000	4150000	4550000	8130000	3540000	24100000	6780000	37600	15800000	1820000	3160000	881000	16500000	8790000	539000	25100000	8280000	1410000	5570000	18900000	6060000	15700000	273000	8930000	21100000	3860000	5320000	19400000	2860000	285000	1240000	5110000	783000	8440000	345000	651000	20500000	1650000	6530000	7840000	15300000		4020000	9020000	1230000	643000	18800000	872000	10500000	10400000	2960000	1730000	20400000	11700000	163000	2060000	14700000	969000	24800000	852000	593000	798000	27700000	4400000	17800000	3800000	2100000	1150000	3750000	28900000	12200000	11000000	16800000	18600000	45400000	3540000		15800000	40500000	6750000	27100000	3110000	36900000	20100000	14100000	6900000	44400000	3000000	45100000	34800000	16000000	2980000	2660000	22600000	1490000			9920000	4010000	13100000	321000	2230000	2190000	1590000	3280000	2430000	54900	1300000	8070000	11300000	8040000		5410000	5760000			2540000	47500000	4080000	337000	119000	3180000	12400000		10400000	2700000		27600000		13600000	4300000		11000000	738000	266000	7630000	168000	8870000	7280000	1970000		14500000			11400000	854000	1200000	5930000	7430000	12700000	1010000	11600000
461	A7KAX9	RHG32_HUMAN	Rho GTPase-activating protein 32	ARHGAP32	230529	83.948	45	43	34600000	34700000	4380000	2660000	7380000	21900000	10100000	3400000	50500000	33600000	14300000	3360000	10800000	5170000	71800000	1120000	16100000	36600000	8640000	17800000	7430000	6720000	42200000	7170000	12000000	53900000	36800000	7670000	18200000	63800000	9360000	27900000	23700000	18600000	27400000	5550000	16300000	854000	65800000	24500000	8360000	51400000	1530000	11800000	6810000	84300000	9160000	55100000	2890000	19600000	29700000	5800000	34100000	62300000	8170000	532000	11300000	33500000	7460000	45500000	6200000	6660000	55200000	7140000	20600000	3760000	40800000	15800000	4890000	136000000	7350000	2050000	16800000	6690000	16500000	28900000	11700000	5380000	66600000	158000000	1050000	3890000	52000000	426000	66300000	18700000	9260000	2140000	78000000	21400000	50500000	597000	5870000	3010000	8700000	101000000	11600000	3030000	81400000	195000000	83900000	25400000	7710000	4660000	30200000	772000	6540000	18100000	98100000	161000000	13900000	9680000	69800000	27400000	88300000	7710000	54700000	6240000	12000000	39000000	2280000	1640000	279000	10100000	4020000	3970000	836000	4260000	3190000	3300000	13000000	13100000	219000	1040000	5540000	8210000	17600000	1040000	13100000	3120000	3700000	711000	21100000	45800000	2250000		5900000	21400000	51600000	574000	5590000	10400000	7540000	22500000	941000	14200000	266000	2230000	36800000	1660000	1600000	24300000	5870000	19900000	25800000	1710000	365000	10800000	341000	1470000	10200000	3920000	809000	98100	40600000	34200000	315000	54600000
450	Q02156	KPCE_HUMAN	Protein kinase C epsilon type	PRKCE	83673.8	110.307	45	42	24300000	73800000	205000	9710000	584000	62300000	4840000	395000	58700000	35500000	46300000	178000	1200000	152000	70500000		25600000	54900000	5900000	19200000	8050000	793000	70000000	5930000	288000	86700000	68600000	665000	273000	28900000	8690000	35600000	31900000	1370000	48800000	7720000	1690000	1300000	54000000	27500000		63800000		660000	8360000	61200000	563000	70900000	1650000	34800000	49300000	1180000	5370000	52700000	48500		2890000	60900000	1250000	21400000		286000	55500000		67300000	85200	51600000	142000		36700000			60000000	1350000	3440000	94700000	459000	1520000	50000000	25500000		5290000	65200000	4060000	57900000	5820000	2880000	5240000	79400000	34000000	56300000	1790000			10300000	117000000	234000	1870000	199000000	163000000	133000000	2280000	8190000	16100000	189000000	149000	12600000	18200000	233000000	185000000	3910000	426000	241000000	3760000	281000000	4920000	236000000	7170000	176000	85600000	112000		952000	28600000	14800000	20400000		809000	43800	17100000	19000000	960000			877000	39000000	21500000	168000	19700000	1470000	50000		27600000	50000000	11300000	1210000	10600000	24200000	39800000		12200000	1840000	810000	39200000	259000	52200000	4090000	6420000	35300000	757000	1460000	38600000	184000	37400000	32800000	303000	1660000	41500000	1250000		45400000	1380000	1050000	798000	46600000	38600000	1020000	47900000
219	P08237	PFKAM_HUMAN	ATP-dependent 6-phosphofructokinase, muscle type	PFKM	85182.5	202.235	45	40	201000000	388000000	195000000	201000000	297000000	312000000	165000000	130000000	426000000	209000000	310000000	75500000	152000000	118000000	387000000	201000000	202000000	276000000	141000000	204000000	143000000	142000000	329000000	150000000	293000000	374000000	360000000	130000000	181000000	246000000	171000000	303000000	263000000	369000000	309000000	179000000	218000000	261000000	291000000	252000000	202000000	235000000	66700000	308000000	130000000	267000000	109000000	278000000	297000000	218000000	240000000	159000000	283000000	335000000	72000000	257000000	237000000	234000000	159000000	240000000	178000000	126000000	267000000	213000000	303000000	158000000	297000000	320000000	87600000	266000000	139000000	218000000	324000000	148000000	227000000	270000000	180000000	156000000	305000000	240000000	80200000	138000000	404000000	111000000	282000000	261000000	284000000	137000000	356000000	204000000	253000000	181000000	250000000	244000000	197000000	311000000	272000000	137000000	325000000	319000000	304000000	348000000	215000000	223000000	321000000	75500000	125000000	359000000	265000000	329000000	413000000	169000000	405000000	181000000	422000000	201000000	334000000	101000000	211000000	281000000	142000000	189000000	101000000	177000000	129000000	112000000	162000000	190000000	52800000	109000000	129000000	156000000	57700000	184000000	133000000	215000000	151000000	33500000	194000000	101000000	111000000	105000000	185000000	319000000	125000000	254000000	174000000	178000000	186000000	173000000	244000000	365000000	66000000	259000000	71500000	303000000	79400000	102000000	242000000	136000000	68000000	200000000	80800000	191000000	162000000	48700000	53300000	271000000	83600000	114000000	230000000	228000000	159000000	87300000	218000000	190000000	121000000	285000000
427	Q5TF21	MTCL3_HUMAN	Microtubule cross-linking factor 3	MTCL3	103199	151.084	45	40	15600000	95600000	1530000	27100000	3820000	40900000	7360000	15000000	32500000	14400000	56300000	6660000	10300000	12200000	53900000	7470000	4230000	23300000	15400000	16400000	17100000	6080000	48800000	20700000	15600000	77000000	71600000	26200000	9760000	16200000	20000000	56400000	16900000	4200000	44400000	32700000	29200000	2500000	99700000	24500000	3030000	40300000	11400000	14700000	11900000	43700000	13300000	44800000	14700000	18800000	38500000	14400000	21300000	53400000	10400000	6880000	3750000	35400000	18900000	22300000	9830000	12800000	59800000	2140000	69300000	17300000	59700000	3390000	9980000	26000000	25600000	5410000	71500000	5940000	18800000	58000000	6510000	20400000	32200000	14100000	3100000	16000000	24200000	8950000	68300000	19700000	16200000	4370000	79000000	16200000	85500000	10700000	5770000	2420000	24300000	57300000	9170000	12600000	74300000	42500000	74800000	34200000	23300000	28300000	41500000	4470000	26500000	10700000	82400000	46200000	23900000	21500000	134000000	17800000	113000000	48100000	98500000	19100000	11200000	71100000	3130000	456000	2610000	30700000	8970000	15100000	2790000	8000000	1680000	9260000	13100000	7780000	1810000	4380000	8470000	35200000	38600000	2000000	28600000	11700000	2890000	6980000	27400000	22300000	9820000	2970000	7510000	24400000	34700000	3030000	25400000	4850000	2950000	54800000	915000	34600000	12900000	5390000	30800000	10200000	2670000	44200000	1210000	53200000	38700000	814000	1830000	40900000	3740000	254000	50000000	1340000	4120000	4970000	51300000	53300000	2470000	28600000
407	Q9Y4C0	NRX3A_HUMAN	Neurexin-3	NRXN3	180599	174.057	45	38	19500000	42400000	19300000	24700000	22000000	19300000	22000000	31900000	19300000	18700000	11700000	21100000	22500000	22400000	24000000	24400000	27100000	17500000	37000000	21000000	26400000	20900000	22100000	39300000	37800000	25500000	22600000	38800000	28300000	27100000	45400000	9790000	32700000	38200000	15500000	36800000	41800000	41200000	20000000	32100000	47000000	19900000	25200000	40100000	29300000	24100000	29900000	24000000	47300000	26300000	15000000	37600000	40500000	20900000	32400000	39800000	44600000	18400000	42100000	25000000	41600000	36200000	21000000	40000000	25400000	41900000	18300000	44100000	31100000	49900000	42400000	38500000	21700000	52000000	37300000	24100000	32100000	39600000	12300000	30600000	26200000	28800000	19000000	21600000	21100000	45700000	38700000	52300000	29100000	23500000	19400000	38300000	32000000	69900000	53500000	37400000	75300000	53700000	41400000	127000000	35500000	118000000	135000000	64900000	30000000	21000000	52100000	111000000	119000000	88400000	92300000	119000000	84800000	83900000	58800000	67000000	63700000	56100000	87600000	78600000	22300000	22800000	11000000	5520000	12000000	5940000	13500000	29600000	11100000	9290000	14900000	26600000	10100000	25000000	33100000	14200000	9880000	9590000	15500000	22200000	10200000	12500000	11600000	4660000	21100000	22700000	34900000	13800000	14200000	35700000	33900000	27400000	20100000	10400000	17900000	17700000	19500000	24800000	9320000	17300000	14200000	16500000	13500000	14600000	12100000	8470000	17300000	14500000	11900000	13200000	13800000	18300000	13400000	10500000	17400000	9490000	21400000	13200000
452	P78352	DLG4_HUMAN	Disks large homolog 4	DLG4	80495.4	172.05	45	38	49600000	152000000	20200000	26200000	34000000	158000000	41300000	20200000	128000000	51900000	86800000	13000000	39200000	12200000	145000000	14000000	28600000	130000000	26500000	54500000	53700000	23100000	136000000	47100000	46800000	177000000	130000000	37800000	70700000	87100000	80800000	63200000	104000000	89000000	105000000	34700000	52300000	59800000	103000000	76600000	11300000	127000000	22200000	54600000	47000000	143000000	39400000	120000000	106000000	83900000	92700000	44300000	101000000	93500000	13200000	12600000	80600000	116000000	42500000	80900000	7790000	31600000	124000000	47300000	163000000	47200000	114000000	20800000	18800000	95000000	28300000	41700000	146000000	54300000	74800000	124000000	40000000	23100000	119000000	72600000	8340000	32800000	118000000	9160000	153000000	85100000	125000000	35500000	200000000	72700000	121000000	24100000	32900000	49400000	55700000	112000000	74600000	42800000	141000000	101000000	138000000	106000000	31900000	50900000	123000000	11200000	51300000	127000000	169000000	111000000	94800000	67800000	177000000	86200000	209000000	59700000	214000000	62300000	88500000	118000000	33100000	3260000	4640000	59300000	33200000	39200000	61400000	31700000	15500000	28200000	31200000	59900000	9420000	36000000	41900000	105000000	67000000	3790000	54100000	41300000	16600000	11200000	73500000	45600000	40400000	34100000	49600000	37900000	94400000	10400000	63400000	62300000	35200000	85400000	5840000	126000000	33800000	23800000	79700000	23400000	25700000	87900000	44900000	96300000	85800000	7670000	25900000	107000000	11500000	2150000	90400000	30600000	18300000	22300000	106000000	77000000	22000000	92900000
431	Q9Y2E4	DIP2C_HUMAN	Disco-interacting protein 2 homolog C	DIP2C	170767	129.5	45	37	9900000	38200000	4190000	14900000	3410000	27200000	7650000	8070000	24100000	17900000	17300000	16600000	28200000	32200000	23900000	2870000	71900000	13600000	9960000	11500000	11600000	3980000	14100000	9850000	1630000	28300000	24100000	15200000	16500000	17300000	14900000	18400000	19100000	48000000	33400000	15600000	20900000	7200000	45200000	22100000	7430000	33400000	14700000	6740000	17000000	17700000	18600000	15200000	2530000	18400000	25200000	14700000	19600000	15200000	7680000	8350000	5750000	12200000	8180000	20400000	88700	4340000	43000000	6480000	49900000	11700000	25800000	181000	6830000	25400000	7710000	5810000	27600000	13700000	9960000	24000000	15500000	5570000	36700000	17900000	16000000	12400000	19200000	7970000	46900000	31500000	22900000	8160000	23800000	21500000	24400000	5520000	12700000	2820000	30100000	44200000	14600000	28100000	26600000	85300000	62300000	53300000	9180000	34600000	40900000	5330000	37500000	26800000	62500000	49100000	17800000	31400000	85900000	27800000	90600000	36300000	47200000	15100000	11700000	68400000	6140000	19900000	3810000	7420000	24300000	7240000	4190000	29300000	4690000	13200000	9470000	22500000	11900000	19000000	6480000	22500000	13200000	46100000	14400000	7320000	8560000	10700000	9730000	16000000	7370000	23400000	15900000	35800000	12300000	21800000	18900000	51200000	10600000	26800000	4620000	13900000	10700000	10600000	7530000	30000000	28100000	13700000	7320000	14800000	19800000	7000000	5240000	19700000	32400000	602000	12100000	22000000	455000	3670000	12600000	14400000	2800000	8790000
391	O75746	S2512_HUMAN	Electrogenic aspartate/glutamate antiporter SLC25A12, mitochondrial	SLC25A12	74761.9	159.728	45	35	80100000	278000000	227000	37800000	5050000	307000000	7050000	17800000	347000000	88200000	222000000	17100000	10600000	17900000	272000000	11600000	8090000	221000000	30700000	86200000	22600000	7390000	244000000	48900000	15600000	420000000	276000000	38900000	8090000	99600000	25600000	112000000	11700000	7770000	192000000	28400000	33700000	16000000	196000000	106000000	14000000	204000000	15500000	10100000	28000000	278000000	21100000	358000000	7780000	90300000	142000000	29900000	15200000	214000000	18700000	7490000	19900000	191000000	40500000	100000000	6720000	20000000	223000000	11300000	260000000	29700000	163000000	8560000	21900000	122000000	69100000	8430000	260000000	38900000	18300000	179000000	11200000	47200000	152000000	93300000	4930000	23700000	279000000	36900000	198000000	12100000	24200000	39400000	288000000	95100000	208000000	64100000	4400000	75800	32800000	253000000	9970000	30100000	285000000	142000000	202000000	18800000	79800000	60100000	162000000	1810000	27800000	17000000	211000000	173000000	8940000	41200000	369000000	9890000	460000000	64700000	347000000	26000000	12800000	136000000	8160000	1660000	2490000	84100000	52500000	77800000	1020000	5730000	10100000	40800000	59500000	14200000	1510000	5550000	34300000	138000000	77100000	2690000	72200000	32200000	582000	4260000	102000000	112000000	34900000	15000000	29300000	58600000	143000000	5930000	38200000	17600000	13200000	127000000	8930000	167000000	13600000	23000000	130000000	7250000	7400000	199000000	7950000	135000000	141000000	6660000	11400000	167000000	8180000		181000000	5760000	94500	8460000	216000000	164000000	2370000	182000000
258	P50395	GDIB_HUMAN	Rab GDP dissociation inhibitor beta	GDI2	50663.2	196.402	45	33	260000000	234000000	700000000	188000000	727000000	73000000	546000000	297000000	72300000	312000000	97000000	219000000	577000000	235000000	82900000	738000000	691000000	48900000	233000000	303000000	225000000	507000000	64000000	136000000	648000000	84500000	70900000	193000000	576000000	330000000	243000000	108000000	681000000	727000000	71000000	172000000	256000000	682000000	86000000	334000000	728000000	75600000	299000000	706000000	218000000	79500000	272000000	57800000	801000000	289000000	73600000	202000000	586000000	83900000	241000000	611000000	712000000	45900000	213000000	323000000	547000000	252000000	67300000	639000000	99900000	261000000	56900000	602000000	284000000	348000000	263000000	673000000	72500000	279000000	650000000	61500000	644000000	216000000	120000000	264000000	638000000	172000000	71800000	107000000	86400000	628000000	763000000	284000000	99200000	287000000	73100000	218000000	623000000	708000000	254000000	86700000	627000000	223000000	93400000	367000000	99400000	639000000	251000000	247000000	122000000	665000000	254000000	708000000	83700000	339000000	743000000	328000000	105000000	572000000	139000000	262000000	94800000	375000000	706000000	505000000	725000000	851000000	699000000	59400000	260000000	39400000	586000000	979000000	236000000	200000000	212000000	867000000	346000000	940000000	371000000	75800000	101000000	445000000	375000000	234000000	344000000	450000000	30700000	192000000	337000000	1140000000	387000000	272000000	53400000	1100000000	433000000	1040000000	538000000	141000000	413000000	59000000	245000000	254000000	57300000	630000000	264000000	46300000	365000000	44900000	33300000	245000000	298000000	64500000	375000000	722000000	50700000	665000000	538000000	208000000	50700000	54300000	577000000	74100000
449	P06737	PYGL_HUMAN	Glycogen phosphorylase, liver form	PYGL	97148.6	160.409	45	32	44800000	69200000	69000000	38500000	66900000	50700000	87400000	58700000	46100000	50800000	46900000	63300000	89200000	47200000	41200000	66200000	92400000	20700000	30300000	46600000	75000000	69400000	31700000	47900000	79000000	30700000	35300000	45100000	68400000	56000000	64100000	43000000	103000000	88000000	54900000	40300000	54400000	70200000	26500000	59400000	68600000	79400000	32900000	56000000	35500000	26300000	28500000	35300000	26100000	41800000	33100000	54400000	93000000	18200000	33000000	37800000	95300000	25400000	65200000	58000000	57800000	100000000	37400000	85700000	58100000	96200000	40500000	54100000	29000000	71700000	59600000	78200000	43400000	48000000	101000000	31100000	104000000	40600000	120000000	47600000	48900000	38200000	33400000	43200000	62400000	86600000	90600000	88200000	22900000	49200000	32700000	35000000	101000000	147000000	55300000	40200000	116000000	46100000	35500000	68500000	42900000	102000000	118000000	54400000	55700000	66100000	46500000	189000000	38400000	68500000	116000000	57700000	67500000	101000000	50100000	44600000	37600000	29600000	87500000	108000000	93100000	64000000	67300000	17800000	40800000	14000000	72600000	97400000	33000000	32600000	36700000	109000000	39600000	110000000	60900000	55600000	38100000	44300000	58000000	34000000	45800000	48100000	23300000	43600000	55800000	105000000	113000000	44300000	39200000	83700000	57700000	156000000	173000000	39400000	48600000	17300000	40300000	41500000	38800000	80700000	48800000	24400000	132000000	23700000	19000000	33500000	73100000	31100000	75900000	47800000	25800000	76000000	63800000	33700000	18000000	37500000	60300000	15400000
411	Q9Y6D6	BIG1_HUMAN	Brefeldin A-inhibited guanine nucleotide-exchange protein 1	ARFGEF1	208767	96.7654	45	28	11500000	17900000	2280000	3530000		14900000	591000	2440000	32700000	9810000	21400000	94900	1150000	1710000	25200000		988000	29200000	1430000	13400000	1730000	1140000	24000000	1380000	1810000	40800000	26200000	9310000	1290000	9430000	2400000	21200000	6400000	1230000	48100000	8840000	4170000	268000	36100000	19600000	1200000	50900000	1420000	1540000	11100000	25300000	2670000	26900000	648000	14300000	25000000	2470000	4240000	25400000	6080000	2090000	2200000	19600000	1820000	15700000	280000	1150000	31200000	956000	33900000	726000	23300000		292000	26900000	991000	154000	22600000	1420000	1150000	27900000	1200000	2300000	20700000	23600000	142000	1400000	26200000	997000	35200000	4450000	482000	419000	37900000	10900000	25600000	1100000	523000	2260000	13600000	60100000	3830000	7020000	62000000	49600000	57100000	4750000	996000	10900000	57000000	2670000	16900000	7900000	50000000	49500000	9020000	3420000	54900000	4950000	84500000	4940000	62700000	7330000	1950000	23300000				13200000	3020000	8530000	265000	379000	864000	2120000	1820000	22000			579000	18800000	7810000		1760000	343000	117000	15500	14100000	16100000	472000	450000	8460000	1830000	16600000	157000	1190000	771000	1280000	12600000	4220000	18200000	1010000	958000	6480000	258000	2650000	17100000	259000	18100000	13000000	502000	368000	20200000	121000	293000	17600000	190000		230000	20300000	13300000	599000	28100000
395	Q12840	KIF5A_HUMAN	Kinesin heavy chain isoform 5A	KIF5A	117378	150.337	45	26	15800000	40600000	10700000	10800000	16900000	48000000	18000000	7980000	32100000	14200000	43900000	7140000	26900000	8880000	32100000	11800000	22900000	23200000	13100000	18900000	17200000	14600000	21900000	23300000	16400000	41700000	28900000	49400000	27600000	21400000	28000000	41900000	43100000	30900000	47900000	16200000	26600000	14100000	37600000	24100000	6250000	37900000	16100000	19400000	15200000	24900000	21500000	26400000	3190000	22900000	33500000	20400000	38700000	34800000	9340000	2280000	14700000	15100000	15900000	32300000	8460000	9820000	37800000	11100000	44800000	13400000	28500000	6090000	12600000	35800000	27300000	10900000	40700000	36000000	27100000	36400000	26300000	8120000	39100000	34200000	4620000	12400000	29500000	15100000	36700000	26900000	19000000	4970000	38500000	17200000	42200000	13600000	19300000	9370000	37900000	49800000	42700000	35200000	59700000	101000000	65200000	47900000	24500000	52000000	68900000	19000000	109000000	29600000	65100000	54400000	56500000	45500000	73700000	57600000	71100000	47900000	66700000	27100000	27700000	71300000	10400000	1120000	13200000	23800000	8890000	22100000	6610000	15300000	4280000	8190000	10200000	24300000	984000	7810000	8530000	36800000	15500000	3250000	12000000	17200000	3400000	3210000	14500000	84300000	6900000	11600000	10400000	12200000	29500000	3730000	17200000	32500000	5510000	50600000	341000	27000000	13000000	5040000	18100000	19300000	8080000	27300000	8720000	19900000	23300000	14900000	4820000	32800000	6300000	2960000	32400000	11200000	2040000	5070000	20800000	34200000	8970000	29700000
338	P53675	CLH2_HUMAN	Clathrin heavy chain 2	CLTCL1	187030	184.683	45	17	191000000	561000000	69700000	472000000	115000000	439000000	78500000	704000000	311000000	249000000	286000000	256000000	99100000	309000000	491000000	80400000	49800000	180000000	506000000	214000000	532000000	60100000	283000000	343000000	122000000	315000000	296000000	712000000	132000000	247000000	768000000	209000000	80900000	91900000	324000000	535000000	623000000	90100000	317000000	245000000	80000000	356000000	224000000	189000000	515000000	296000000	349000000	198000000	143000000	211000000	255000000	622000000	116000000	264000000	134000000	29500000	137000000	222000000	695000000	246000000	8400000	630000000	244000000	57400000	476000000	678000000	231000000	29100000	318000000	276000000	292000000	86600000	302000000	534000000	113000000	221000000	76900000	417000000	418000000	221000000	22200000	547000000	231000000	102000000	376000000	125000000	109000000	328000000	440000000	210000000	239000000	419000000	59200000	46400000	672000000	302000000	135000000	277000000	339000000	359000000	339000000	176000000	342000000	752000000	404000000	42400000	461000000	189000000	326000000	342000000	191000000	707000000	402000000	225000000	373000000	404000000	321000000	248000000	163000000	452000000	62700000	1700000	44100000	110000000	204000000	108000000	27900000	157000000	412000000	178000000	180000000	120000000	16400000	104000000	1090000000	267000000	213000000	167000000	326000000	593000000	21800000	14000000	121000000	222000000	917000000	81700000	1140000000	233000000	209000000	17500000	1230000000	132000000	300000000	271000000	130000000	144000000	825000000	768000000	218000000	39800000	585000000	127000000	700000000	155000000	120000000	173000000	484000000	174000000	261000000	8560000	137000000	67100000	31100000	390000000	123000000	155000000	62200000	111000000
386	Q6PCE3	PGM2L_HUMAN	Glucose 1,6-bisphosphate synthase	PGM2L1	70441.7	173.038	44	44	65200000	95900000	114000000	36700000	193000000	23700000	153000000	124000000	36900000	98000000	39600000	99600000	137000000	102000000	32800000	179000000	217000000	25300000	109000000	104000000	69700000	148000000	34000000	103000000	154000000	24200000	32200000	85800000	138000000	107000000	57800000	37700000	225000000	197000000	24400000	54400000	107000000	200000000	39900000	111000000	200000000	55800000	68200000	199000000	86500000	22300000	81300000	18000000	177000000	97000000	35900000	81800000	222000000	28400000	62700000	117000000	186000000	36900000	81900000	102000000	140000000	91900000	38000000	203000000	52000000	119000000	27600000	166000000	67600000	127000000	118000000	127000000	32700000	93200000	170000000	34100000	216000000	90400000	48200000	101000000	170000000	85900000	41900000	32800000	40200000	189000000	228000000	101000000	48500000	90900000	29500000	67600000	189000000	172000000	154000000	25400000	225000000	107000000	37700000	142000000	26100000	234000000	121000000	150000000	67100000	148000000	134000000	259000000	25100000	133000000	236000000	161000000	29400000	161000000	57800000	114000000	28900000	121000000	280000000	157000000	130000000	175000000	104000000	6650000	48500000	3070000	90600000	187000000	21800000	50100000	37400000	185000000	69800000	193000000	61700000	18400000	23300000	38700000	61400000	37100000	62200000	72300000	6230000	20100000	47000000	162000000	59100000	68000000	15900000	172000000	73200000	186000000	71700000	16700000	52300000	7800000	42800000	42300000	18200000	129000000	49100000	6120000	37100000	6990000	8200000	40800000	53900000	13400000	59300000	116000000	12700000	156000000	94600000	36400000	7510000	8600000	128000000	12100000
392	P13010	XRCC5_HUMAN	X-ray repair cross-complementing protein 5	XRCC5	82704.5	147.492	44	44	30700000	108000000	3380000	77800000	7220000	67000000	26200000	11000000	61400000	35600000	56200000	34600000	27300000	25800000	82400000	1210000	17200000	34600000	12200000	32300000	46800000	20300000	37600000	22500000	1160000	56700000	64800000	76900000	25700000	43100000	38000000	45200000	34900000	16200000	76500000	66800000	85600000	3870000	52500000	41000000	565000	65000000	48300000	17900000	66300000	66900000	70000000	47600000	14600000	32500000	63800000	47700000	39800000	31000000	7680000	10400000	22100000	14800000	25100000	40200000	2050000	35400000	61400000	1620000	76200000	59200000	52200000	3000000	13900000	50200000	11200000	3390000	70100000	35200000	37100000	58000000	14000000	4610000	80100000	43700000	172000	49000000	22800000	10700000	70600000	39900000	19300000	3540000	71400000	33200000	62400000	7430000	3730000	11600000	92200000	74100000	21100000	62400000	102000000	71300000	94600000	67400000	10100000	118000000	94000000	7770000	165000000	12600000	82500000	68200000	49600000	34900000	110000000	35900000	99500000	127000000	90300000	44700000	16600000	66800000	13800000		7930000	33900000	27900000	28700000	48700	12100000	3080000	22900000	27200000	47400000	3910000	25100000	22500000	62400000	38100000		39400000	27400000	895000	5680000	41600000	104000000	21600000	22200000	30000000	32500000	54800000	703000	86200000	35400000	6540000	65800000	3830000	36100000	75800000	15400000	58600000	20900000	12000000	45400000	36600000	40800000	38700000	8430000	8280000	64700000	6200000		55200000	3290000	3320000	7360000	40400000	56300000	2410000	41100000
402	Q9C0C9	UBE2O_HUMAN	(E3-independent) E2 ubiquitin-conjugating enzyme	UBE2O	141293	178.194	44	44	18500000	15900000	30600000	14400000	49600000	25400000	38100000	15900000	13400000	23700000	24100000	13200000	41300000	19200000	23800000	38000000	47300000	8600000	23800000	17200000	27700000	39700000	17600000	19100000	48400000	28900000	20700000	58800000	117000000	27900000	29500000	13500000	55000000	69300000	25300000	25000000	28800000	57100000	12100000	33300000	135000000	24200000	14600000	58600000	20300000	17900000	17800000	19800000	27900000	65700000	14700000	17600000	49800000	22300000	8250000	27500000	143000000	18200000	22400000	28000000	12400000	21200000	13500000	41700000	42300000	27600000	14300000	24200000	23700000	52400000	28900000	53000000	18000000	42700000	59700000	18600000	50400000	20200000	25900000	25300000	22300000	16900000	15200000	7600000	37800000	53100000	50900000	17400000	25500000	21900000	15900000	21800000	46600000	38300000	34900000	17000000	102000000	39200000	22800000	142000000	132000000	110000000	27500000	85200000	116000000	25700000	76900000	123000000	35000000	58900000	144000000	77600000	49500000	109000000	36700000	40000000	35800000	38100000	88600000	291000000	50900000	5500000	35400000	6980000	21200000	11200000	67200000	39100000	11200000	13400000	20500000	95600000	37900000	92900000	34400000	25400000	23600000	10100000	22300000	22800000	25800000	59200000	11900000	17900000	25900000	55500000	37600000	22200000	23000000	19600000	38500000	115000000	17000000	19900000	6670000	13300000	22400000	18500000	17500000	73900000	20900000	15200000	27300000	11900000	11500000	13600000	18900000	14700000	18000000	21600000	16300000	73500000	63500000	18100000	9750000	18200000	37200000	13600000
417	Q3V6T2	GRDN_HUMAN	Girdin	CCDC88A	216042	98.0413	44	44	37600000	69800000	22500000	28200000	1780000	60700000	454000	12600000	32000000	41000000	54300000	4600000	4080000	23800000	30400000	3980000	50900000	23700000	15400000	33400000	20900000	26900000	31600000	14000000	3570000	35900000	49300000	18600000	25000000	56700000	21500000	49200000	5580000	60600000	54100000	25200000	21600000	2400000	36500000	45900000	2280000	44300000	21000000	6390000	18700000	47300000	15600000	39200000	24200000	13800000	55300000	2480000	23700000	32300000	14800000	1310000	6770000	24500000	3740000	40500000	3720000	5580000	40300000	8790000	62600000	17500000	42700000	4020000	10800000	70800000	17700000	6660000	55300000	10400000	36800000	35700000	39100000	6130000	70000000	21500000	995000	14000000	25700000	14700000	52700000	1590000	6560000	8020000	52900000	38100000	44100000	10600000	1950000	3790000	10900000	64400000	11400000	19700000	47500000	50700000	76700000	20400000	22000000	4910000	77400000	24600000	23600000	6180000	92700000	55100000	31100000	8770000	79500000	33600000	56100000	35200000	70300000	31600000	26200000	49700000	2170000	1010000	16200000	32000000	15900000	18700000	11300000	3680000	16000000	10900000	24500000	52400000	513000	14400000	15500000	56100000	38900000	15100000	31700000	12200000	1210000	12000000	26600000	47200000	16400000	22100000	10200000	29200000	48300000	11800000	36700000	38600000	11200000	63200000	3970000	21400000	23400000	7820000	43500000	52800000	22000000	34400000	690000	27200000	29300000	21300000	5480000	42700000	5950000	3180000	22300000	11900000	4530000	7150000	22900000	39600000	398000	24500000
422	O14980	XPO1_HUMAN	Exportin-1	XPO1	123386	122.704	44	44	17200000	38500000	695000	5370000	385000	32900000	7920000	677000	42200000	16300000	39000000	559000	22900000	4310000	45700000	1480000	18600000	26800000	651000	26800000	6020000	21900000	32800000	4380000	902000	39900000	42900000	7780000	86100000	70900000	28300000	48200000	131000000	16700000	45800000	29600000	40400000	15800000	50100000	69200000	404000	52300000	7410000	1110000	19300000	47200000	9220000	43100000	29400	59500000	43900000	26600000	103000000	41100000		462000	2090000	29500000	9790000	62200000	318000	317000	42300000		57700000	1770000	38900000	740000	3120000	78400000	150000	16700000	46700000	391000	106000000	45700000	21100000	6370000	49700000	66300000		7380000	37700000		57500000	47400000	1600000		61400000	37200000	44700000	6140000	1270000	397000	33600000	55800000	28900000	4910000	54600000	83300000	61400000	150000000	4770000	37500000	73600000	3460000	18900000	694000	60500000	91100000	58800000	6870000	75900000	39700000	75300000	14000000	71800000	205000	1290000	96200000	2370000			19000000	10900000	15900000				7220000	36100000	10500000				32800000	21800000		17400000	240000			14100000	53700000	2880000	1010000	2920000	15900000	24100000		14300000	6890000		33500000		27100000	7990000	1930000	21300000	6730000		23100000	284000	24200000	22000000	755000	208000	32400000			29200000		60100		23700000	24300000		29800000
436	P19338	NUCL_HUMAN	Nucleolin	NCL	76614.4	178.596	44	44	30100000	96200000	18200000	98700000	27000000	40500000	25300000	68600000	11700000	27600000	53500000	102000000	42100000	84900000	27500000	20100000	23600000	7890000	67400000	31100000	71200000	17800000	9580000	67300000	21400000	11200000	27000000	87500000	29300000	40500000	65000000	39500000	46900000	47600000	47000000	58900000	120000000	34900000	13200000	38000000	17300000	29300000	110000000	30800000	77900000	30400000	96300000	14200000	56100000	32200000	32000000	88200000	48300000	23500000	56600000	9060000	39400000	6120000	96500000	40400000	27400000	75000000	21400000	28400000	40600000	127000000	27000000	19600000	77000000	50800000	73800000	18200000	35900000	87600000	48200000	20500000	32200000	60400000	58200000	39500000	13300000	66400000	21900000	46500000	49900000	38200000	41700000	41300000	18200000	29500000	30100000	77500000	31300000	38400000	117000000	44700000	44100000	112000000	13500000	59000000	65700000	69900000	219000000	143000000	61500000	24300000	144000000	66400000	46500000	56200000	79300000	85300000	69400000	65000000	34800000	137000000	46400000	30700000	48500000	79200000	36000000	14600000	49200000	26800000	28400000	18200000	21500000	54300000	14100000	24600000	20900000	42800000	46500000	39300000	66000000	50700000	28000000	18200000	41900000	57700000	19400000	17900000	27400000	159000000	45500000	56400000	44600000	32400000	36100000	28100000	106000000	74800000	59100000	73800000	19200000	15900000	47800000	35000000	70100000	49500000	54800000	24100000	61200000	19500000	18600000	56100000	29000000	32100000	55100000	16300000	19800000	41900000	24600000	32300000	13900000	30200000	35700000	18200000
451	P36776	LONM_HUMAN	Lon protease homolog, mitochondrial	LONP1	106489	117.144	44	44	21300000	71900000	466000	13200000	1570000	56100000	11000000	318000	59900000	17600000	42600000	2640000	19200000	3800000	63600000	320000	18900000	38900000	3750000	21700000	7040000	18200000	47700000	217000	5530000	59200000	52200000	15700000	12200000	26800000	8680000	31900000	28300000	14100000	46100000	15400000	21900000	2610000	40600000	26600000	5160000	46700000	2530000	1870000	18600000	51800000	9330000	62100000	2330000	20900000	40900000	7550000	20300000	28300000	280000		4030000	32400000	4860000	24900000		292000	51200000	207000	58700000	5630000	45300000	936000	771000	35200000			62300000	5350000	28700000	55700000	12600000		35800000	27000000	9640000	15300000	47300000	1320000	57000000	26600000	4950000	333000	57900000	19600000	42900000	480000	2160000	407000	22300000	58700000	27900000	12500000	67800000	59400000	85700000	39900000	4750000	43600000	73200000	7630000	43800000	16600000	82000000	69400000	35100000	6170000	105000000	41600000	93300000	17200000	85100000	4700000	6560000	60300000	1230000			35300000	11800000	20500000	77600			9550000	11000000	12200000	113000		1720000	49300000	30000000	95600	18500000	2330000	3730000		30300000	55700000	595000	319000	882000	14900000	47200000		15000000	17900000		47100000	724000	46800000	9420000	996000	37100000	10100000		49500000	3000000	38200000	39400000	750000	119000	50800000			47300000		4310000		39100000	39200000	272000	40400000
458	O15085	ARHGB_HUMAN	Rho guanine nucleotide exchange factor 11	ARHGEF11	167704	86.5108	44	44	7680000	25700000	2370000	3770000	3550000	14800000	3700000	1880000	20100000	12500000	20700000	1350000	2750000	386000	15900000	1420000	911000	21400000	7460000	12000000	2910000	2350000	25900000	9090000	2740000	17100000	33500000	2300000	2370000	9830000	12000000	15200000	4620000	5240000	17800000	2800000	2870000	1780000	34600000	8260000	4500000	30600000	1590000	1660000	1500000	35800000	2460000	29200000	762000	6380000	29500000	1540000	5750000	17500000	364000	2190000	3360000	26500000	4220000	8530000	3260000	775000	27800000	3720000	28400000	1990000	17400000	1230000	1390000	11300000	2160000	2100000	17800000	627000	4180000	34100000	5100000	7830000	13400000	10100000	1600000	8950000	28400000	1130000	37100000	1970000	3190000	6720000	22900000	5710000	23800000	572000	890000	2710000	2750000	38200000	7550000	4680000	40100000	17000000	30200000	9870000	723000	6370000	30200000	2270000	3670000	3120000	41000000	24300000	9460000	3430000	76400000	6080000	57800000	8770000	52600000	408000	3710000	15700000	482000	4180000	3140000	10600000	3330000	7080000	1800000	1660000	154000	2630000	2300000	3270000	910000	2810000	2080000	14800000	10600000	988000	5290000	617000	159000	2770000	6420000	34800000	2280000	836000	732000	5080000	10600000	1600000	2120000	1340000	257000	14400000	299000	12100000	331000	790000	9380000	4590000		18800000	369000	13400000	10600000	509000		9080000	1180000	6220000	11400000	3030000	3190000	118000	11400000	8450000	4450000	12600000
466	Q9Y4F1	FARP1_HUMAN	FERM, ARHGEF and pleckstrin domain-containing protein 1	FARP1	118633	108.785	44	44	12500000	40500000	1750000	4140000	1770000	26700000	1700000	3340000	40800000	12600000	31200000	894000	138000	1570000	33000000	205000	1630000	21900000	1520000	12500000	1780000	1410000	30100000	2000000	3500000	43000000	38500000	3260000	1400000	19900000	1210000	52800000	5170000	646000	49400000	1230000	4140000		52100000	18600000	305000	43200000	138000	154000	1750000	45700000	1380000	33900000	1030000	14700000	51600000	3390000	957000	52400000	2360000		98100	26400000	352000	19300000	1540000		31100000	287000	40800000	1410000	27900000	354000		27000000	6750000	311000	40200000		763000	46900000	1880000	1180000	43100000	23100000		2230000	47100000	1910000	40300000	383000	406000	687000	61000000	14400000	29800000	312000	1460000	2130000	4760000	58300000	3020000	9150000	51600000	32500000	72100000	1380000	5320000	8790000	55600000	552000	11900000	866000	67100000	25500000	5550000	965000	58900000	874000	61600000	4970000	49300000	668000	2120000	34900000	166000	575000	1140000	20000000	4650000	11800000	152000	2470000		4590000	6600000	2290000	124000	366000	819000	30600000	29400000		14200000	359000		428000	17000000	48500000	468000	345000	1410000	4450000	24200000		3970000	2270000	458000	34200000		30300000	991000	716000	27300000	432000		19300000		29400000	18900000	1870000		35100000	172000		23000000		341000	58000	25900000	23500000	90700	32300000
489	Q6PGP7	SKI3_HUMAN	Superkiller complex protein 3	SKIC3	175486	68.3405	44	44	8120000	32700000		8680000		22100000	473000	485000	19600000	10900000	15700000		21700	260000	26400000	37600	303000	12700000	536000	19100000	13000000	149000	18900000	6130000	192000	23800000	23900000	78900	574000	16700000	601000	8640000	42000000	753000	24500000	8710000	533000	134000	17700000	21200000	285000	28000000		517000	1330000	22100000	420000	19100000	833000	17700000	16100000	1170000	436000	12600000	509000	44100	150000	11900000	1490000	11300000	236000	841000	23100000		44500000		21300000	45600	4760000	35400000	878000	826000	26100000	497000	271000	26400000		1140000	28800000	22300000	485000	10800000	17000000	1120000	22500000	68500		395000	26300000	16700000	19500000	1460000	911000	120000	13000000	34700000	3060000	1600000	39000000	38700000	43900000	6660000	1610000	10600000	56900000		9250000	1550000	53000000	43900000	549000	826000	63700000	384000	44200000	227000	48600000	1170000	296000	37500000	118000	92600		22300000	11800000	8570000	331000		91200	10900000	13000000	142000	130000		1800000	35500000	23000000		20300000	4360000			21300000	48900000	1110000		239000	2610000	33400000		1230000		1270000	52400000	528000	27000000		394000	28400000		406000	29700000	1180000	15000000	23400000	1190000		24900000	266000	372000	25800000	409000		732000	17300000	20100000		19900000
490	P02751	FINC_HUMAN	Fibronectin	FN1	272320	136.637	44	44	60800000	6860000	26100000	29700000	43200000	30400000	32100000	48800000	2860000	62200000	2580000	47800000	34000000	50300000	2450000	102000000	77900000	8510000	29900000	87800000	29500000	119000000	19000000	55700000	46300000	22800000	5460000	3720000	94600000	99700000	82800000	27500000	199000000	170000000	17000000	51200000	81000000	144000000	7160000	100000000	177000000	18800000	57500000	171000000	58700000	5180000	26500000	3800000	38100000	33100000	11100000	25300000	71200000	6460000	39600000	136000000	90000000	3020000	22400000	51500000	114000000	31000000	31900000	160000000	32500000	37000000	24800000	166000000	23000000	50300000	37800000	134000000	3750000	39600000	32600000	14900000	34100000	74900000	21900000	96200000	75700000	18300000	2580000	18800000	2180000	32900000	59600000	78000000	19200000	28900000	3830000	22200000	33300000	109000000	31100000	28800000	151000000	71100000	15800000	55900000	37000000	120000000	80700000	35400000	16800000	21400000	36200000	46900000	33600000	74500000	45300000	90000000	30900000	115000000	52900000	60300000	10400000	26500000	73900000	48700000	90700000	118000000	60200000	14700000	12500000	8250000	2180000	96000000	10100000	6280000	5650000	13200000	1260000	32600000	48600000	21300000	2260000	44200000	58100000	13200000	731000	1600000	2820000	18000000	44600000	205000000	19100000	41700000	5720000	17800000	20800000	41900000	33000000	18000000	20200000	3330000	39000000	14600000	12500000	4410000	14600000	2310000	9190000	282000	3530000	10300000	14600000	1740000	12100000	5370000	4140000	3480000	3140000	9310000	4270000	4120000	2130000	8860000
410	O15394	NCAM2_HUMAN	Neural cell adhesion molecule 2	NCAM2	93046.3	180.641	44	43	43900000	151000000	20700000	42300000	18200000	71300000	14500000	81500000	96400000	48500000	60400000	53300000	64800000	67600000	92800000	20200000	17100000	77700000	69700000	74500000	52400000	19300000	92600000	69700000	29200000	99500000	89800000	51800000	49400000	73900000	52100000	90000000	35100000	29500000	85800000	51000000	64400000	41300000	111000000	88300000	40500000	92000000	145000000	43100000	63400000	98900000	79500000	103000000	31600000	61600000	84600000	56600000	90600000	113000000	110000000	18700000	33100000	90000000	68900000	64000000	65500000	57200000	87400000	34500000	105000000	56900000	93900000	61500000	85300000	91300000	126000000	37300000	87500000	66600000	55900000	91100000	17100000	97900000	75800000	76300000	30200000	47500000	88000000	87200000	99900000	35200000	48900000	88900000	112000000	61600000	99400000	84200000	45600000	49800000	81200000	115000000	60000000	93100000	147000000	100000000	124000000	58600000	92100000	90800000	132000000	26400000	111000000	45700000	139000000	98000000	80700000	110000000	135000000	39800000	128000000	126000000	147000000	109000000	55700000	122000000	23000000	40000000	35500000	62200000	50700000	56400000	10500000	30600000	28200000	35300000	45500000	17000000	7530000	36300000	70100000	78900000	65200000	87800000	74500000	48900000	9600000	17400000	50700000	105000000	69800000	31300000	92300000	59000000	69400000	35400000	82000000	22100000	57900000	140000000	71700000	89200000	54100000	60300000	84900000	22000000	38900000	69700000	72800000	82900000	61300000	69800000	37500000	91100000	37400000	60800000	74400000	16200000	15500000	34000000	84200000	80500000	49800000	113000000
474	Q9NYI0	PSD3_HUMAN	PH and SEC7 domain-containing protein 3	PSD3	116034	152.757	44	43	47300000	175000000	4280000	38500000	10900000	108000000	33500000	25400000	111000000	47800000	70400000	11000000	27300000	13000000	135000000	3150000	27200000	82800000	41000000	44600000	22400000	25900000	89400000	114000000	12800000	110000000	112000000	197000000	112000000	204000000	155000000	52800000	253000000	158000000	121000000	139000000	347000000	63100000	688000000	328000000	3460000	186000000	3940000	66500000	48600000	94200000	282000000	94300000	8450000	261000000	301000000	145000000	145000000	340000000	644000000	13200000	51800000	79500000	108000000	89300000	9200000	16400000	345000000	12200000	466000000	89300000	107000000	13900000	12400000	403000000	506000000	3770000	125000000	192000000	181000000	344000000	21300000	235000000	118000000	357000000	1920000	46400000	82000000	17200000	124000000	128000000	42800000	50100000	285000000	54600000	536000000	232000000	50800000	3140000	188000000	752000000	15700000	497000000	723000000	461000000	1110000000	113000000	112000000	374000000	607000000	1910000	749000000	117000000	706000000	428000000	32600000	57900000	630000000	136000000	760000000	386000000	388000000	76400000	22000000	554000000	11000000	11000000	2720000	67400000	31800000	30000000	17800000	15700000	5460000	20900000	279000000	28500000	1970000	3980000	20000000	93200000	151000000	1150000	45600000	75800000	2590000	3820000	89100000	85000000	18500000	34400000	22600000	43500000	89500000	6250000	37700000	81500000	10800000	57700000	5280000	137000000	31400000	15700000	71300000	25300000	54200000	107000000	4050000	97200000	296000000	1270000	19300000	146000000	6260000	496000	92500000	6870000	1320000	5540000	85400000	70000000	1950000	104000000
487	Q9BZC7	ABCA2_HUMAN	ATP-binding cassette sub-family A member 2	ABCA2	269833	72.4053	44	43	2970000	13300000		2400000		4430000	338000	1700000	11000000	3060000	17300000	939000		254000	6640000	897000		7540000	2550000	2920000	1970000	103000	10700000	946000	900000	23600000	17000000	1540000		10800000	1630000	32300000	1780000	1650000	23100000	1300000	474000		26500000	12400000	720000	22600000	2930000	196000	1560000	27500000	1440000	23000000	433000	8670000	24500000	896000	424000	26300000	1270000	103000	633000	17400000	1720000	10000000	496000	954000	22400000	1650000	27600000	2050000	20600000	256000	1900000	13300000	1130000	181000	15700000	1410000	1300000	22400000	1180000	1320000	20100000	11100000		681000	16300000	137000	24300000	1430000		1060000	31000000	3580000	19600000	2220000	531000	332000	1680000	31600000	1780000	3190000	38700000	33100000	35300000	4230000	204000	7780000	32900000	360000	1680000	2730000	35900000	30300000	14500000	2650000	40100000	971000	50900000	6020000	42300000	1440000	1190000	19200000			1120000	6990000	1560000	4670000		886000	592000	925000	2050000				2190000	8990000	5590000		2800000	1140000		121000	4280000	46200000	1390000	641000	1020000	2010000	7940000	1650000	2460000	921000	298000	12000000	131000	10900000	1030000		10700000		701000	9100000	660000	7560000	6090000	101000	1770000	13000000	187000	270000	8480000			871000	6560000	6450000	418000	10600000
492	O14639	ABLM1_HUMAN	Actin-binding LIM protein 1	ABLIM1	87687.5	162.389	44	43	16100000	41600000	13900000	22100000	14300000	21500000	12800000	36300000	12200000	12100000	16300000	24000000	21900000	22800000	18300000	11700000	15500000	11600000	23300000	14100000	33700000	13300000	13900000	34200000	17000000	11900000	21400000	45200000	31700000	23800000	45200000	8480000	33000000	34700000	22100000	37400000	38800000	33900000	14700000	24500000	20800000	16500000	16700000	24800000	34200000	21400000	35300000	18600000		26300000	16400000	33600000	33100000	12100000	16700000	2650000	24900000	20200000	33300000	25700000	30800000	38500000	20500000	22000000	31200000	57700000	13200000	11600000	24400000	42000000	25900000	21700000	16700000	41700000	35700000	17900000	24500000	24600000	25600000	25300000	18100000	31200000	17600000	30600000	20000000	31000000	34400000	24100000	17600000	18300000	22200000	30600000	25700000	31500000	69300000	28900000	47500000	64300000	31900000	84600000	37500000	104000000	66100000	101000000	38200000	9130000	80800000	51500000	47200000	62000000	71700000	101000000	48500000	70000000	44900000	80500000	57300000	11300000	44700000	48900000	30900000	3730000	15600000	10100000	10700000	7040000	6480000	35000000	7360000	7910000	14200000	18300000	8060000	14700000	25400000	17700000	13200000	20100000	24900000	15500000	4740000	17100000	6540000	13800000	20800000	16100000	32100000	16300000	12700000	18200000	34200000	21900000	27300000	19400000	13200000	10500000	27000000	18000000	14500000	21800000	19300000	10400000	27100000	11100000	11700000	17900000	21600000	12400000	19800000	9610000	18100000	11000000	14800000	12400000	11500000	11700000	25500000	13100000
437	Q8N608	DPP10_HUMAN	Inactive dipeptidyl peptidase 10	DPP10	90888.1	161.273	44	42	51200000	158000000	4150000	41300000	2460000	130000000	28800000	37600000	114000000	60400000	74300000	23700000	21200000	24300000	126000000	1540000	18600000	102000000	43400000	61200000	27800000	10000000	131000000	62900000	18100000	157000000	132000000	26600000	11000000	66700000	46700000	66100000	2210000	21200000	106000000	21100000	33900000	10200000	138000000	61500000	14100000	133000000	34700000	13500000	27400000	185000000	18300000	188000000	36100000	51900000	99300000	37400000	15800000	141000000	44100000	8330000	20300000	128000000	46600000	70200000	10100000	20900000	156000000	45700000	143000000	49500000	90800000	16100000	27500000	69100000	56700000	28800000	124000000	26700000	14300000	133000000	14700000	65000000	75800000	71900000	4930000	31500000	129000000	42400000	146000000	36800000	23400000	49800000	200000000	60100000	90200000	40400000	9470000	7560000	35000000	160000000	4080000	33600000	173000000	104000000	160000000	7100000	63400000	23600000	142000000	24000000	32800000	21900000	148000000	84000000	5580000	38800000	148000000	4550000	198000000	34800000	194000000	45000000	19600000	45500000	34200000	6610000	3820000	40000000	29500000	22000000	15500000	8570000	11700000	17200000	18900000	9040000	5220000	13300000	34600000	48300000	40400000	4150000	30300000	26100000	6130000	5850000	46100000	26900000	32900000	4710000	43300000	39600000	48100000	11400000	46400000	4940000	18700000	37700000	19400000	88100000	15500000	19900000	39200000	13100000	15000000	48300000	8810000	48800000	41900000	5500000	18400000	53100000	9460000	6610000	40900000	6950000	21000000	13900000	59000000	39900000	9760000	49600000
454	O94910	AGRL1_HUMAN	Adhesion G protein-coupled receptor L1	ADGRL1	162717	146.529	44	42	13000000	27900000	1480000	5620000	10000000	25500000	9380000	8600000	20900000	11800000	17600000	4110000	13100000	8720000	28700000	1810000	11400000	19800000	9820000	15100000	7200000	7280000	22500000	8090000	18200000	33100000	20600000	12000000	18600000	16100000	11200000	9150000	13900000	20600000	17800000	6310000	7010000	14500000	18000000	23500000	15000000	24600000	4230000	17100000	8190000	23500000	11300000	27100000	7440000	16200000	16500000	7770000	14800000	14500000	6750000	13300000	15800000	18100000	8710000	15600000	7470000	5150000	20700000	4190000	33900000	14000000	16600000	12300000	6010000	29800000	16400000	14100000	20500000	8300000	15500000	25200000	15600000	9580000	19600000	17800000	1940000	7910000	25100000	10900000	17200000	14600000	19500000	6650000	33700000	14200000	15000000	12200000	5260000	18800000	14900000	41400000	20200000	11700000	50000000	38100000	39100000	25600000	23200000	20000000	38500000	1720000	15300000	20000000	45700000	34800000	19000000	16400000	44000000	21300000	70900000	28900000	60300000	9780000	20400000	31300000	12800000	968000	1060000	8040000	5760000	5150000	1770000	4290000	2150000	4320000	8670000	11000000	348000	14500000	8430000	14500000	8760000	4810000	15700000	6100000	827000	10800000	12600000	9970000	5240000	14000000	8990000	7070000	11600000	1850000	8280000	12200000	7920000	10800000	3920000	12200000	5000000	7650000	8310000	7760000	3920000	11700000	3730000	11600000	11000000	3380000	3000000	12700000	7040000	1460000	11200000	8690000	2090000	3140000	16100000	10100000	4200000	11900000
405	Q9UKU0	ACSL6_HUMAN	Long-chain-fatty-acid--CoA ligase 6	ACSL6	77751.9	140.252	44	41	15800000	69700000	1030000	14000000	1700000	72700000	7730000	3270000	85900000	16900000	61400000	21800000	12100000	15400000	78900000	322000	4180000	60400000	15000000	37200000	4450000	3720000	49600000	12500000	1420000	102000000	52400000	23100000	4470000	29700000	18800000	26100000	12000000	4110000	68400000	17000000	25300000	4210000	51500000	29200000	1370000	63700000	1790000	9430000	9710000	62800000	4970000	105000000	447000	41800000	53800000	19000000	16000000	47800000	2950000	1820000	5630000	56600000	7830000	26800000	7490000	4810000	70000000	2150000	49100000	10200000	57000000	579000	1790000	68600000	5510000	540000	46800000	12900000	8060000	63700000	3520000	3450000	63400000	56200000	8430000	28900000	81100000	2030000	70100000	12400000	18500000	5190000	59700000	35900000	80600000	13400000	1820000	548000	62200000	106000000	8600000	22500000	120000000	168000000	85500000	50200000	17500000	110000000	272000000	154000	33600000	18100000	271000000	178000000	41900000	56500000	326000000	12200000	306000000	107000000	243000000	42000000	12500000	164000000	1150000	109000	1730000	30200000	23700000	24000000	491000	15000000	14100000	19800000	27800000	17300000	199000	1070000	5760000	57900000	29900000	166000	39500000	44800000	91700	99600	33300000	40700000	3880000	1880000	6420000	34000000	57100000	14400000	10600000	1670000	2230000	30900000	415000	55100000	30200000	1990000	51600000	1230000	773000	58300000	358000	42000000	40400000	829000	1350000	60600000	17900000	317000	56100000	202000	575000	2950000	65700000	64800000		59000000
440	P08603	CFAH_HUMAN	Complement factor H	CFH	139096	119.682	44	41	11800000	3720000	24300000	7210000	19400000	522000	11000000	1600000	191000	27800000	1030000	12700000	14800000	22800000		22000000	21800000	3550000	8980000	26000000	864000	17500000		6120000	31000000	451000		2550000	24100000	32800000	9400000	2320000	19400000	21100000	863000	7240000	10300000	12800000	4270000	13200000	22800000	18500000	44900000	23000000	6350000	370000	5930000	1340000	45600000	32600000	352000	8820000	20600000	3610000	13100000	25700000	37300000	326000	8500000	41100000	26300000	7500000	3910000	27300000	508000	21200000	10800000	42400000	32300000	14700000	26600000	16300000		21000000	21100000	3880000	22000000	9270000	1140000	16100000	59100000	1570000	532000	4860000	664000	16300000	16700000	11500000	11300000	13500000	4470000	17600000	26500000	24200000	15800000		37200000	30900000	1530000	50400000		13700000	95800000	25200000	3110000	64200000	19000000	32400000	9910000	30800000	54400000	32300000	1710000	31100000		13100000		32200000	61300000	25600000	32100000	13600000	65300000	3490000	6520000	84800	14800000	31700000	12400000	2640000	6540000	14900000	9400000	16800000	7600000	5430000	4640000	13200000	10900000	39200000	9460000	12700000		724000	6560000	33600000	5810000	6880000	508000	29600000	6480000	11700000	23100000	6040000	9170000	3110000	16500000	25800000	1110000	16600000	16200000	831000	31900000	2950000		24300000	32900000	4280000	28300000	27000000	4770000	19700000	15300000	26100000	229000	3920000	42300000	211000
472	O14827	RGRF2_HUMAN	Ras-specific guanine nucleotide-releasing factor 2	RASGRF2	140764	72.8989	44	41	5070000	11800000			244000	18400000			22600000	5160000	11000000				20700000			11600000		5270000		231000	13700000	5860000		22600000	16300000			8190000	287000	14100000			14600000	100000			14500000	6100000		15100000				23900000		16700000	1190000	12200000	16100000			15500000				12800000		7560000			17600000	10100000	16600000		13500000	43300		13000000			17000000			18200000			17500000	7560000			16300000	33400000	20000000		285000		27800000	4970000	15300000	614000				32500000		7480000	37500000	25900000	30300000	136000		1940000	40100000		1630000	135000	70000000	41900000	482000	308000	76800000	1400000	62500000	1190000	65700000		1390000	24000000	10800000	274000		7980000	2930000	16800000				4040000	3000000		90700			9350000	7580000	157000	4210000	384000			8470000	39000000		2230000	193000	3000000	13600000			3710000		15000000		10700000		621000	11100000			12300000		11600000	10700000	161000		14100000			13400000				15900000	15400000		13000000
435	Q92796	DLG3_HUMAN	Disks large homolog 3	DLG3	90314	163.175	44	40	14000000	40700000	19600000	14800000	36000000	36000000	31900000	13900000	12200000	13800000	39900000	11300000	34900000	9320000	19100000	17600000	24800000	9530000	11800000	17900000	74100000	25500000	12200000	13000000	31100000	19500000	15400000	84000000	39000000	24400000	28100000	10300000	170000000	34500000	17800000	48100000	20800000	32300000	11900000	24700000	15400000	13000000	9340000	32900000	17800000	17600000	15100000	11900000	48900000	21700000	13800000	15500000	44700000	12400000	11100000	12300000	30400000	11100000	17900000	24900000	20000000	17800000	27800000	19300000	37400000	97900000	19800000	20200000	9250000	33900000	15700000	27600000	17300000	20700000	57000000	21100000	32200000	13200000	18700000	20400000	11700000	75100000	11500000	8280000	47300000	54500000	42800000	8450000	15000000	18400000	18800000	13200000	31600000	26000000	80600000	21700000	51800000	23600000	19600000	38700000	33200000	75500000	21300000	26500000	52700000	11000000	17200000	91600000	38700000	50200000	82000000	35100000	42200000	84800000	33700000	23800000	33600000	34300000	77400000	35500000	18300000	2700000	10200000	13700000	12400000	11200000	14700000	23300000	15100000	8110000	13500000	31300000	4380000	20100000	37200000	16400000	16800000	2670000	19200000	19700000	9370000	6080000	21200000	9320000	22900000	44300000	35100000	13700000	22900000	13800000	72500000	35200000	25000000	30900000	3280000	19700000	21100000	18700000	26400000	33700000	13400000	21300000	19400000	15400000	18000000	6140000	17300000	24800000	14100000	2410000	21900000	26500000	24700000	8470000	16900000	21700000	11700000	23500000
477	O43432	IF4G3_HUMAN	Eukaryotic translation initiation factor 4 gamma 3	EIF4G3	176652	122.688	44	38	16400000	37300000	1950000	2550000	16100000	10500000	15500000	1270000	22000000	14200000	26200000	7310000	18400000	1230000	27100000	2560000	18100000	16200000	3540000	7600000	2650000	7150000	14100000	12000000	4010000	18300000	19700000	12800000	22900000	5290000	11000000	8630000	13600000	23800000	15900000	12400000	14100000	3280000	14600000	5970000	4110000	23400000	9240000	10400000	13000000	34900000	1770000	22400000	2870000	5650000	27200000	2890000	24400000	19100000	1270000	2460000	10300000	7450000	2510000	18500000	2910000	2310000	10400000	900000	19700000	2780000	18700000	4040000	2210000	33200000	2470000	2660000	26300000	6550000	29100000	21100000	20600000	1760000	19400000	10800000	1040000	2160000	17600000	4070000	22400000	37600000	6010000	2220000	23700000	9570000	11400000	2430000	9820000	3150000	13100000	49500000	33200000	6780000	24800000	26700000	49500000	34400000	6030000	15300000	29800000	9170000	17300000	35500000	49500000	24800000	34500000	16900000	59500000	59700000	41400000	30100000	61200000	4880000	15000000	30200000	6550000	1110000	6240000	5250000	7800000	9990000	1510000	2740000	713000	4480000	12500000	7900000	678000	6460000	2170000	10400000	12100000	4840000	11400000	6700000	685000	2270000	6430000	9590000	1260000	3520000	2530000	13500000	15600000	6020000	24200000	11300000	1780000	10700000	153000	24800000	3640000	85400	23500000	7010000	1140000	8650000	1750000	9340000	10400000	701000	1780000	15700000	1080000	2130000	10900000	6160000	3860000	1140000	12700000	14800000	5800000	9280000
389	Q9H2X9	S12A5_HUMAN	Solute carrier family 12 member 5	SLC12A5	126184	142.183	44	36	50300000	172000000	15700000	17700000	227000	157000000	2290000	9730000	180000000	48200000	95400000	2290000	1250000	7690000	170000000	1030000	888000	117000000	9920000	51200000	13500000	1830000	126000000	23100000	2840000	216000000	144000000	10500000	22100000	63000000	13800000	61800000	5600000	2160000	131000000	8790000	17700000	4500000	95100000	63600000	621000	112000000	2310000	2120000	11900000	187000000	8790000	174000000	1240000	50800000	100000000	11300000	3300000	98400000	5320000	1760000	2410000	95200000	9700000	61800000	1800000	8000000	110000000	880000	144000000	9590000	99700000	4330000	5090000	82000000	9570000	479000	147000000	9330000	5690000	119000000	2070000	9970000	114000000	64000000	926000	9950000	153000000	6770000	145000000	6980000	4220000	28900000	170000000	52600000	112000000	14500000	743000	1020000	25100000	166000000	4700000	17600000	166000000	104000000	166000000	8310000	25400000	19000000	142000000	532000	12300000	3940000	142000000	105000000	3210000	6880000	194000000	8390000	236000000	40600000	201000000	14900000	3150000	86400000	1240000	298000		48600000	29400000	38900000	956000	2430000	1070000	22500000	28200000	2280000	486000	1330000	19000000	78400000	43500000	1830000	43700000	11700000	504000	7060000	75300000	59800000	10100000	2130000	14300000	43200000	121000000	1310000	20500000	3710000	1960000	77300000	1660000	103000000	12500000	4860000	88200000	298000	4480000	110000000	239000	81400000	101000000	404000	4200000	96400000	2910000	622000	105000000	9720000	615000	1030000	143000000	96000000	990000	103000000
212	P31150	GDIA_HUMAN	Rab GDP dissociation inhibitor alpha	GDI1	50582.7	203.184	44	32	453000000	401000000	1130000000	305000000	1280000000	128000000	956000000	479000000	115000000	523000000	153000000	352000000	1010000000	363000000	128000000	1210000000	1230000000	82500000	387000000	514000000	358000000	860000000	106000000	238000000	1110000000	125000000	99300000	328000000	968000000	607000000	400000000	157000000	1160000000	1250000000	117000000	287000000	438000000	1190000000	127000000	606000000	1290000000	177000000	451000000	1210000000	362000000	116000000	447000000	77100000	1380000000	511000000	109000000	352000000	1040000000	202000000	376000000	1020000000	1210000000	76500000	363000000	586000000	982000000	404000000	146000000	1140000000	171000000	469000000	87600000	1150000000	435000000	599000000	417000000	1120000000	115000000	452000000	1120000000	101000000	1170000000	375000000	250000000	472000000	1100000000	311000000	119000000	187000000	140000000	1120000000	1380000000	487000000	140000000	488000000	105000000	347000000	1060000000	1190000000	416000000	119000000	1110000000	370000000	212000000	595000000	141000000	1210000000	438000000	403000000	183000000	1100000000	397000000	1200000000	125000000	569000000	1290000000	547000000	137000000	967000000	273000000	418000000	135000000	614000000	1210000000	869000000	1280000000	1270000000	1120000000	91300000	442000000	55800000	1020000000	1840000000	366000000	360000000	389000000	1550000000	585000000	1580000000	641000000	122000000	214000000	635000000	634000000	408000000	617000000	839000000	48400000	249000000	528000000	1880000000	637000000	490000000	86400000	1900000000	697000000	1790000000	868000000	229000000	595000000	98600000	432000000	413000000	98200000	1130000000	441000000	75200000	586000000	70300000	47700000	363000000	504000000	107000000	578000000	1170000000	79400000	1250000000	954000000	366000000	64500000	88300000	1040000000	113000000
439	Q15349	KS6A2_HUMAN	Ribosomal protein S6 kinase alpha-2	RPS6KA2	83238.8	110.773	44	29	51200000	103000000	2770000	23600000	7460000	61000000	28000000	27100000	92800000	44300000	88000000	30800000	42300000	20600000	84100000	5800000	38700000	63300000	40400000	48800000	43300000	36000000	74900000	45200000	7470000	88100000	76800000	48900000	31800000	63900000	57200000	89800000	63300000	7040000	90800000	44200000	53800000	6380000	90600000	51800000	17600000	79500000	29800000	7520000	53700000	91000000	56300000	69400000		55900000	86000000	42300000	52000000	80800000	15800000	4910000	16600000	55500000	43500000	66000000	151000	47300	78500000		91600000	60100000	68000000	162000		73400000	33700000	2120000	78600000		55600000	67700000	52000000	32100000	94800000	59100000		35000000	73900000	29100000	92700000	63600000	7930000	39500000	101000000	56400000	76100000	26000000	6040000	32300000	58600000	96800000	30100000	41000000	88600000	86900000	115000000	29000000		59800000	98600000	1830000	51300000	18700000	103000000	70100000	53800000	41800000	121000000	40100000	106000000	46900000	101000000	13700000	17000000	74200000	3960000		2390000	47800000	33400000	29900000	1260000	5110000		30600000	30700000	32400000	65800	1100000	19800000	76800000	41100000	375000	66700000	1770000	397000	35600	38400000	55900000	24900000		6710000	50100000	68700000	2620000	76900000	32000000	31000000	109000000	68600	64300000	20300000	27500000	59600000	26800000	317000	63100000	5020000	55600000	47600000	6270000	102000	83100000			69300000	1670000	2280000	7770000	62900000	67100000	2220000	73800000
288	Q99832	TCPH_HUMAN	T-complex protein 1 subunit eta	CCT7	59366.6	182.889	43	43	53200000	133000000	37700000	100000000	43600000	72800000	46700000	111000000	80100000	66400000	195000000	133000000	59700000	122000000	86000000	55500000	64700000	49400000	95400000	56000000	93600000	42800000	50400000	81500000	60600000	64200000	62900000	101000000	52700000	89700000	112000000	54700000	75400000	59000000	130000000	104000000	108000000	53700000	83600000	77400000	48600000	80600000	84400000	47500000	94100000	47800000	127000000	43400000	20500000	65100000	108000000	106000000	67100000	125000000	151000000	20200000	46600000	36900000	94800000	66400000	43200000	90600000	65800000	54400000	93200000	109000000	61900000	30900000	151000000	80200000	120000000	51200000	72100000	97000000	65700000	61100000	68600000	96100000	96200000	67700000	38200000	78200000	55700000	116000000	108000000	59300000	58000000	81800000	68000000	63200000	99500000	91600000	58500000	40300000	109000000	89900000	63800000	121000000	92900000	110000000	155000000	117000000	96100000	150000000	143000000	49200000	231000000	97000000	102000000	109000000	113000000	153000000	122000000	75100000	110000000	128000000	90200000	71400000	50300000	132000000	50300000	5910000	17900000	63700000	51900000	139000000	20900000	29100000	48400000	56400000	55400000	79300000	12000000	48100000	103000000	110000000	75800000	81700000	67500000	78800000	18500000	20200000	52200000	199000000	84000000	28100000	104000000	66900000	67100000	16000000	128000000	80400000	91500000	141000000	85100000	51000000	69600000	75500000	84900000	50000000	70600000	65700000	94200000	78000000	56700000	103000000	67200000	89100000	62300000	12700000	72600000	27400000	19400000	70900000	46600000	61000000	28300000	101000000
316	P36871	PGM1_HUMAN	Phosphoglucomutase-1	PGM1	61449.1	184.226	43	43	75100000	44900000	167000000	32800000	145000000	5620000	94100000	44400000	10200000	84400000	7760000	67900000	109000000	65700000	8470000	143000000	151000000	8280000	51400000	87900000	50300000	108000000	13600000	41300000	141000000	7430000	7030000	39800000	160000000	103000000	48800000	10500000	130000000	180000000	9940000	33800000	62800000	139000000	11900000	96300000	115000000	20900000	32800000	130000000	49600000	11000000	51900000	7610000	186000000	80200000	14800000	46100000	113000000	18900000	45600000	149000000	159000000	5350000	51600000	96600000	242000000	37400000	58800000	110000000	5110000	69900000	46000000	155000000	63200000	134000000	74300000	127000000	6040000	104000000	180000000	56800000	140000000	36100000	10500000	94300000	123000000	20100000	17500000	39800000	6560000	95600000	195000000	56400000	12300000	81300000	10600000	37600000	149000000	207000000	97100000	26000000	252000000	112000000	22300000	177000000	25200000	230000000	110000000	154000000	31000000	105000000	146000000	807000000	28900000	536000000	796000000	125000000	159000000	204000000	42800000	153000000	86100000	142000000	227000000	593000000	197000000	278000000	172000000	70300000	67300000	7580000	122000000	234000000	33400000	57700000	72800000	133000000	76300000	211000000	63700000	15500000	11300000	78800000	101000000	39000000	82600000	134000000	5270000	46200000	48400000	223000000	53000000	77700000	5340000	262000000	48000000	208000000	73900000	9230000	75800000	88300000	37200000	34800000	7410000	110000000	36700000	49900000	49700000	10400000	8760000	43900000	41900000	8160000	38900000	185000000	6720000	123000000	142000000	35400000	6890000	68100000	129000000	8460000
376	Q06124	PTN11_HUMAN	Tyrosine-protein phosphatase non-receptor type 11	PTPN11	68010.8	182.519	43	43	29000000	43600000	55700000	19700000	68200000	30600000	45400000	28500000	12800000	30600000	21900000	25200000	65600000	26300000	21100000	60300000	69400000	5500000	25800000	29700000	22400000	46200000	12200000	28200000	63700000	19500000	19100000	26900000	61600000	40700000	33900000	14800000	80900000	91900000	25300000	23500000	37200000	68700000	11400000	44000000	60700000	25500000	30300000	83200000	28800000	11300000	27200000	5160000	54000000	37000000	16700000	25100000	67300000	14200000	21200000	37700000	85200000	6770000	32000000	38900000	28900000	31700000	14100000	66000000	40100000	39000000	9810000	63300000	25000000	85200000	38300000	69000000	7950000	47900000	77600000	9630000	62700000	28800000	45600000	44000000	31400000	19400000	16900000	15100000	30100000	74800000	72900000	32300000	13200000	36800000	13000000	29900000	79600000	85800000	61000000	26700000	99100000	51000000	43000000	95300000	49400000	148000000	60400000	80400000	67500000	68600000	61600000	189000000	41900000	101000000	180000000	115000000	68900000	146000000	82200000	80000000	34100000	70700000	163000000	152000000	64000000	11800000	51900000	6850000	22300000	8000000	43100000	81000000	19300000	17900000	23600000	82900000	19000000	77500000	37000000	24000000	25500000	33500000	32400000	24900000	29600000	31100000	6910000	36500000	34400000	69800000	47700000	26500000	11100000	49800000	53200000	83400000	39500000	39400000	12500000	5300000	21800000	23700000	16800000	50900000	27600000	5730000	38300000	7720000	5830000	35000000	23100000	9980000	25900000	33200000	9840000	56500000	36600000	26900000	7130000	9530000	48800000	8840000
393	P10636	TAU_HUMAN	Microtubule-associated protein tau	MAPT	78927.6	189.459	43	43	249000000	205000000	378000000	112000000	564000000	20300000	428000000	487000000	36300000	255000000	33400000	282000000	402000000	288000000	34400000	490000000	517000000	49800000	162000000	243000000	122000000	327000000	51000000	217000000	485000000	43600000	38900000	197000000	396000000	342000000	227000000	158000000	486000000	536000000	212000000	176000000	263000000	510000000	154000000	341000000	598000000	80400000	347000000	557000000	173000000	68900000	256000000	95900000	251000000	307000000	667000000	220000000	472000000	191000000	467000000	381000000	514000000	65500000	195000000	314000000	395000000	173000000	91100000	452000000	104000000	200000000	76400000	535000000	248000000	366000000	390000000	511000000	41200000	211000000	475000000	147000000	439000000	278000000	656000000	316000000	339000000	176000000	57000000	570000000	89500000	521000000	569000000	192000000	120000000	248000000	118000000	258000000	402000000	441000000	242000000	797000000	453000000	490000000	134000000	396000000	524000000	528000000	245000000	241000000	605000000	332000000	240000000	595000000	443000000	369000000	627000000	294000000	151000000	516000000	192000000	296000000	111000000	139000000	573000000	427000000	473000000	694000000	300000000	40000000	177000000	12700000	290000000	836000000	158000000	174000000	191000000	612000000	184000000	523000000	254000000	534000000	42300000	158000000	273000000	245000000	240000000	259000000	35600000	61500000	120000000	607000000	189000000	251000000	813000000	527000000	296000000	670000000	228000000	52000000	219000000	66900000	136000000	128000000	342000000	419000000	106000000	144000000	148000000	48600000	155000000	110000000	190000000	75600000	162000000	436000000	30300000	483000000	256000000	97900000	33700000	335000000	354000000	102000000
420	P51659	DHB4_HUMAN	Peroxisomal multifunctional enzyme type 2	HSD17B4	79686.4	177.926	43	43	31000000	99000000	23300000	62600000	20300000	44500000	16200000	74000000	59600000	28200000	44100000	69400000	24500000	51200000	46800000	30200000	33200000	36900000	73900000	32600000	71500000	19300000	54200000	44800000	41900000	68300000	59500000	92100000	31700000	75400000	58200000	47600000	27000000	29700000	52500000	70200000	58400000	37000000	42300000	42800000	34700000	54000000	58100000	36300000	72100000	57900000	75300000	59600000	20900000	62600000	54000000	76600000	30800000	57700000	65500000	23500000	37800000	35400000	68700000	39000000	21600000	83500000	50500000	30000000	64300000	69900000	43300000	22700000	52300000	46100000	66200000	23800000	55200000	68700000	48500000	47800000	24600000	40200000	58600000	67700000	13600000	36400000	64800000	61100000	44500000	40100000	45300000	58600000	73700000	37200000	46800000	75300000	32600000	29500000	63700000	62400000	35500000	93700000	62600000	58200000	67600000	46900000	99400000	81400000	64100000	30600000	67900000	79600000	56300000	55300000	57000000	79700000	74300000	30300000	85000000	108000000	68700000	74500000	39900000	65700000	14900000	12300000	12500000	31100000	44200000	19200000	9420000	65200000	47800000	16100000	42900000	15100000	5530000	19300000	91900000	50500000	34800000	67000000	60100000	65100000	5140000	9830000	29100000	80500000	84400000	65000000	103000000	60200000	43100000	19600000	101000000	21400000	79200000	59400000	76700000	40900000	58000000	67000000	43600000	41600000	65900000	38400000	88400000	36100000	31800000	47700000	60700000	54900000	61700000	11400000	43500000	13400000	8590000	46200000	44000000	41600000	11700000	46100000
444	Q14764	MVP_HUMAN	Major vault protein	MVP	99326.9	143.976	43	43	12700000	23500000	465000	18100000	606000	8030000	427000	39100000	51800000	10100000	49200000	22900000		35700000	16500000	401000	129000	5870000	20600000	11700000	30200000	771000	5860000	17700000	207000	27600000	16700000	19700000	1510000	13300000	16400000	85900000	1080000	1180000	5050000	17400000	58400000	679000	66100000	13400000	640000	41600000	97000000	318000	45000000	71900000	53300000	9730000	1440000	12200000	15800000	32100000	988000	53900000	61700000	251000	100000	6600000	27800000	12200000		22400000	27200000	796000	15300000	30500000	18100000	4080000	31100000	25100000	15600000	3150000	19900000	44100000	2010000	15800000	591000	26800000	10800000	13100000	710000	7630000	10800000	3910000	27100000	809000	4290000	37500000	35900000	11400000	18000000	30600000	1100000	246000	60200000	42500000	5820000	37900000	64800000	42700000	86200000	256000	57600000	59700000	76200000	1260000	62100000	240000	76600000	46700000	49200000	84900000	74000000	1320000	75400000	62800000	55300000	52600000	2080000	85200000	1780000	2360000	666000	26000000	15700000	26100000	383000	426000	16500000	12800000	15500000	1730000	333000	695000	16700000	13000000	29700000	91100000	22300000	17400000	96900	2820000	16200000	60000000	30900000	890000	46500000	18200000	15800000	528000	46900000	268000	30300000	133000000	77300000	37900000	19500000	27200000	20300000	1050000	36100000	37700000	37900000	29900000	13500000	26300000	21900000	45300000	27000000	5560000	30200000	1340000	1870000	20300000	27100000	23600000	3080000	38500000
478	O94979	SC31A_HUMAN	Protein transport protein Sec31A	SEC31A	133015	144.422	43	43	8820000	33300000	3440000	35000000	6200000	20400000	17700000	4780000	27800000	8730000	26900000	7410000	9610000	13900000	23800000	4180000	28200000	23700000	6140000	9450000	11100000	8550000	29800000	12700000	18300000	26000000	38700000	15400000	28600000	15400000	20700000	18100000	30000000	13700000	37400000	18800000	13200000	19200000	25100000	20400000	2330000	27000000	2480000	25300000	28900000	43000000	18100000	32400000	286000	11600000	34500000	8060000	30500000	27100000	500000	3800000	9930000	22800000	14000000	14600000	695000	4440000	26700000	3970000	34000000	6880000	19500000	1720000	11000000	38700000	2450000	9040000	44400000	13300000	23100000	35400000	12000000	8680000	25900000	17000000	933000	4390000	25100000	6280000	31800000	25700000	4500000	2190000	46400000	9210000	26700000	12200000	12100000	11500000	14100000	57100000	30200000	26600000	60100000	42300000	56900000	61300000	9360000	29800000	60700000	4010000	25200000	33600000	69800000	49400000	48800000	23600000	113000000	44700000	76900000	25600000	73400000	2500000	31400000	52600000	6440000	1020000	6590000	14800000	8250000	16200000	6560000	5350000	3890000	3850000	11200000	11000000	4480000	8050000	8050000	35400000	16400000	2320000	11500000	10100000	3400000	3710000	16200000	42400000	4040000	6190000	5460000	8480000	26800000	2040000	11900000	9690000	4420000	21700000	621000	27400000	7090000	7100000	35700000	9750000	4630000	28300000	4250000	24000000	22600000	12600000	6390000	38400000	4220000	4150000	23100000	3560000	8520000	6960000	25600000	32700000	5220000	21900000
502	O43149	ZZEF1_HUMAN	Zinc finger ZZ-type and EF-hand domain-containing protein 1	ZZEF1	331075	113.664	43	43	5390000	9760000		8860000	58700	6850000	1800000	7550000	8900000	4870000	8750000	18000000	200000	14900000	14600000	117000		11500000	13400000	5940000	6610000	5310000	9790000	1880000		16900000	13900000	8280000	385000	14200000	12900000	9400000	5840000	655000	21000000	14500000	12000000	2050000	13300000	16000000	33200	14800000	19100000	78600	15500000	18700000	6730000	12400000	38100	10400000	30500000	18700000	12200000	16600000	30300000		2380000	7180000	13500000	10400000	17300000	6260000	13000000	368000	14900000	10100000	9400000	955000	8620000	19700000	20400000	3420000	8040000	8680000	31100	14800000	1840000	5570000	35100000	8800000	543000	4470000	9310000	44600000	11900000	3000000	8140000	6370000	20300000	8920000	10800000	10900000	605000		15000000	19900000	2140000	16000000	14400000	17500000	25200000	2450000	11500000	20300000	16100000		13200000	1100000	16000000	19100000	3960000	9940000	15500000	1280000	22100000	16500000	18800000	3140000	2510000	23400000	4210000			6110000	2370000	2460000	936000	102000	1700000	1990000	3830000	5510000			13900000	19200000	3460000	38700	4700000	4520000			2280000	34700000	11200000	128000	8450000	4610000	9160000		7260000	1470000	6160000	11100000	2610000	3410000	5630000	3520000	10600000	357000	959000	4450000	3630000	3130000	3580000	1700000	3530000	4670000	3570000		5540000	1400000		2650000	4170000	5970000		5860000
506	Q5T5P2	SKT_HUMAN	Sickle tail protein homolog	KIAA1217	214116	107.075	43	43	5820000	34300000	472000	3110000	852000	11600000	1560000	1080000	19400000	6190000	16600000	3980000	4050000	167000	17300000	810000	148000	13500000	1890000	10300000	868000	1610000	16200000	812000	2590000	27000000	27000000	6470000	990000	9430000	14200000	18200000	2970000	1210000	40000000	283000	1950000	3470000	39500000	8870000	1670000	44800000	3280000	3010000	7450000	27000000	2370000	36200000	16400000	23700000	28800000	1860000	11200000	37300000	20600000	2480000	2190000	30600000	4450000	16600000	11300000	2590000	36900000	624000	42900000	2280000	31200000	3130000	582000	62000000	4840000	1000000	28000000	4940000	2580000	57000000	3180000	365000	33000000	21400000	1570000	2740000	18800000	2680000	35100000	3760000	3210000	3060000	55600000	13800000	35200000	2830000	1510000	5260000	1600000	102000000	8740000	15800000	146000000	82200000	131000000	19500000	15300000	6570000	140000000	102000	2880000	2200000	199000000	112000000	8870000	2930000	225000000	5010000	269000000	17500000	193000000	13000000	24300000	16300000	14700000	837000	351000	16400000	7860000	5400000	924000	1120000	148000	1840000	15100000	1900000	211000	442000	3180000	26600000	15700000		4440000	686000	448000	1130000	21000000	14200000	2700000	1350000	1470000	8370000	23600000	430000	2830000	2330000	1620000	38800000	546000	27500000	8100000	2230000	22600000	1050000	268000	25400000	1970000	28600000	31300000	2670000	165000	25900000	65500	621000	17300000	396000	223000	524000	29300000	13200000	753000	13100000
512	A2RRP1	NBAS_HUMAN	NBAS subunit of NRZ tethering complex	NBAS	268571	62.333	43	43	40200000	74400000	3650000	804000	190000	56600000	309000	3020000	48900000	29000000	78100000	5810000	192000	1560000	69400000		2370000	74400000	4030000	5090000	4330000		40900000	5960000	209000	74700000	82100000	2530000	339000	20200000	1270000	60500000	3270000	149000	50400000	931000	2650000	471000	59000000	40800000	946000	51300000	537000	521000	19100000	76400000	8460000	92900000	829000	42800000	72500000	5140000	706000	40500000	2530000	169000	1450000	45000000	7790000	37800000			82400000	1630000	88200000	921000	45200000	373000	756000	46000000	239000	1250000	70100000	3170000	899000	52100000	1520000	4210000	50900000	35500000		2060000	34100000	2650000	62800000	143000	557000	4080000	74000000	6960000	45300000	3880000	1260000	2280000	2750000	80300000	3040000	291000	66200000	55800000	97300000	3170000	7640000	10300000	43900000		1030000	339000	103000000	26900000	5750000	959000	122000000	5850000	90000000	4520000	136000000	5240000	560000	5320000	406000	176000	418000	27600000	368000	19700000		181000		1860000	283000	428000	153000	1890000		49400000	19000000	551000	139000		692000	327000	26000000	122000000			4490000	21200000	46400000	634000	4890000		196000	35700000		39900000	226000	89400	25500000		320000	27300000	2790000	8340000	27300000	2710000	245000	48400000			25700000	491000	357000	21400	9040000	26400000	981000	34000000
516	Q9P2R3	ANFY1_HUMAN	Rabankyrin-5	ANKFY1	128399	97.017	43	43	12800000	31100000		1370000	1210000	28600000	3760000	1480000	24600000	5090000	19700000	1930000	4210000	262000	22600000	1560000	1730000	20100000		12700000		13800000	13200000	577000	2690000	24500000	24000000	1440000	3850000	7690000	79900	33700000	30000000		34000000	8910000	5170000	122000	36900000	33700000	755000	42600000	880000	63000	4110000	47500000	2680000	61000000		23900000	42400000	1470000	22600000	21600000	188000	571000		11300000	693000	13900000	948000		58200000	2410000	46900000	1850000	26700000	368000	86200	52000000	114000		23300000	514000	30800000	53300000	2060000	130000	45700000	41600000		3790000	26800000	73800	26000000	12200000	334000		61700000	11300000	37600000	402000			73900000	58700000	2540000	600000	69800000	51400000	66500000	9240000		8280000	64900000		58500000		65800000	66200000	36800000	66400	74400000	33500000	82500000	7980000	79800000	167000		22400000			211000	16000000	8750000	9580000	43500			6810000	8660000	1180000			675000	18000000	10500000		15200000		51600		8050000	45400000	558000			11600000	18900000		484000	1700000		24500000		16400000	1030000	763000	18500000	11400000		13300000		15600000	11100000	308000	177000	23500000		4130000	13900000	48000		1240000	12000000	18100000	257000	12300000
523	Q13017	RHG05_HUMAN	Rho GTPase-activating protein 5	ARHGAP5	172460	83.2851	43	43	5110000	18600000		2000000	163000	14100000	699000	141000	18500000	3530000	8500000	322000	2270000		15100000	165000	936000	12700000	636000	4940000	504000	1280000	15900000	503000	115000	22600000	23200000	502000	1900000	7260000	359000	19500000	6180000	52000	20700000	3360000	841000	2120000	25800000	8070000	879000	26200000	291000		2220000	20200000	106000	20500000		13500000	26500000	4970000	4180000	19300000	291000	374000	1080000	13900000	314000	5250000	554000		28900000		30600000		23200000	1590000		29100000	495000	1800000	22900000	58900	5360000	39000000	2430000	995000	28500000	17900000		1480000	24500000	137000	25600000	8020000	968000	541000	41600000	5230000	32100000	883000		476000	1720000	38000000	345000	3560000	27500000	27200000	57000000	6230000	2480000	7210000	76000000	421000	11600000	4780000	44700000	29700000	15600000	223000	66600000	22000000	61900000	7520000	63700000	3870000		42100000		277000	807000	12700000	2120000	8190000			254000	807000	3860000	102000			29900	19000000	12900000		8180000	1890000		1070000	8870000	40600000	45200		137000	4790000	14500000	243000	1730000		114000	17400000	169000	15700000	77300		16200000	694000	195000	13100000		9960000	10600000	229000		25300000	245000		13500000		406000		16500000	14800000	2830000	16000000
304	O94925	GLSK_HUMAN	Glutaminase kidney isoform, mitochondrial	GLS	73461.1	126.396	43	42	78800000	246000000		21000000	365000	224000000	52400000	688000	240000000	88600000	203000000	450000	44600000	1380000	278000000	1350000	22300000	175000000	10200000	83400000	869000	52900000	240000000	1430000	3030000	300000000	252000000	34700000	20200000	110000000	789000	115000000	194000000	11400000	168000000	47300000	53500000	5060000	190000000	116000000	3030000	167000000	1310000	880000	82000000	250000000	26800000	334000000	677000	92100000	177000000	6690000	150000000	94500000	442000	5270000	11900000	181000000	2430000	104000000	413000	6340000	285000000	1450000	250000000	6460000	260000000	2150000	587000	134000000	97400	10000000	249000000	13000000	68500000	225000000	8560000	566000	137000000	95800000	4400000	47700000	231000000	375000	241000000	135000000	12200000	15800000	273000000	90900000	205000000	1080000	5960000	422000	58100000	221000000	12000000	2900000	175000000	139000000	210000000	67500000	7740000	43600000	167000000	2310000	123000000	23000000	235000000	165000000	48800000	9630000	257000000	91700000	247000000	32700000	269000000	1260000	13600000	120000000	689000			106000000	47900000	70400000	1090000		865000	38400000	48200000	13200000			2800000	158000000	88500000		70000000	4460000		197000	110000000	126000000	1030000	6660000	182000	55800000	184000000		14000000	13900000	1850000	119000000	712000	218000000	10800000	3790000	134000000	14100000	826000	193000000	406000	160000000	146000000		1900000	159000000	571000		154000000	233000		1720000	185000000	160000000		181000000
372	P45974	UBP5_HUMAN	Ubiquitin carboxyl-terminal hydrolase 5	USP5	95786.3	151.842	43	41	38700000	179000000	1310000	21600000	1550000	108000000	5000000	5570000	143000000	46000000	106000000	15300000	13900000	14600000	137000000	1640000	4130000	96100000	13600000	43400000	18000000	7400000	113000000	23800000	5120000	136000000	136000000	12700000	9970000	60700000	13900000	113000000	19500000	6460000	115000000	11300000	17500000	10700000	128000000	55000000	2950000	124000000	12700000	4750000	14600000	119000000	18000000	119000000	6020000	49200000	121000000	12600000	22500000	113000000	13400000	5050000	7210000	99000000	14000000	55200000	5040000	6250000	105000000	5000000	130000000	18100000	92200000	3510000	7590000	70000000	17700000	4820000	130000000	9020000	12700000	114000000	4550000	12700000	127000000	56500000	403000	8620000	103000000	21000000	131000000	12300000	13600000	13900000	172000000	45300000	107000000	12200000	4610000	5040000	16400000	127000000	11800000	26000000	157000000	87400000	164000000	58200000	11000000	19000000	133000000	1030000	22100000	12900000	180000000	68400000	26200000	13900000	130000000	21000000	169000000	30900000	142000000	14100000	5300000	73100000	5490000	3530000	858000	67000000	22100000	59700000	886000	4800000	3010000	18600000	22600000	10200000	361000	4610000	8740000	105000000	59500000	2240000	35600000	7170000	1260000	2270000	54600000	366000000	11900000	4610000	8310000	27100000	81800000	5800000	13800000	8660000	4460000	102000000	2850000	97300000	6980000	5110000	83100000	9260000	1520000	77900000	4740000	82500000	60200000	3210000	4520000	88100000	1310000		85000000	3380000	1660000	6740000	96800000	83500000	2590000	82300000
378	P05129	KPCG_HUMAN	Protein kinase C gamma type	PRKCG	78447.8	115.772	43	40	37100000	102000000	554000	2780000	101000	86200000	907000	2820000	117000000	39300000	76700000	1900000	452000	1250000	114000000	128000		105000000	1670000	40700000	2760000		125000000	13200000	5260000	106000000	99400000	1690000	29000	65200000	11200000	95200000	1180000	66500	80400000	3080000	4560000	2270000	114000000	62500000	4230000	144000000	3070000	5190000	2870000	106000000	2430000	95700000	105000	47400000	96000000	7400000	470000	115000000	3200000	862000		126000000	2830000	47300000	384000	995000	91200000	94700	138000000	3110000	104000000	2690000	1480000	77200000	5370000		131000000	3390000	2120000	113000000	559000	3170000	109000000	57900000		4870000	91800000	2480000	149000000	2240000	8090000	12200000	152000000	39800000	81500000	3050000	7800000	3380000	7680000	108000000	1670000	3760000	189000000	131000000	111000000	2520000	21000000	25300000	150000000	120000	8550000	1900000	200000000	84000000	8210000	3190000	171000000	170000	197000000	6510000	194000000	5390000	3240000	135000000	4440000			51100000	24000000	33600000	97900		195000	21600000	23500000	24100	353000		6970000	82000000	40800000	202000	35200000	2000000	166000		59900000	78700000	4840000		11700000	20300000	65000000		7330000	201000	1420000	78200000	828000	88000000	3640000	3800000	58900000	3170000	305000	47900000		74900000	51100000	1080000	162000	79500000	3100000		51000000	3830000	343000	1690000	57100000	41200000		58200000
307	P17600	SYN1_HUMAN	Synapsin-1	SYN1	74111.4	224.689	43	39	619000000	1100000000	860000000	502000000	1280000000	906000000	1040000000	859000000	444000000	668000000	634000000	393000000	1010000000	429000000	627000000	582000000	1230000000	379000000	682000000	640000000	635000000	698000000	523000000	726000000	904000000	392000000	505000000	618000000	937000000	723000000	972000000	268000000	855000000	1090000000	682000000	757000000	762000000	1410000000	390000000	691000000	748000000	351000000	170000000	1210000000	691000000	360000000	542000000	440000000	997000000	579000000	385000000	692000000	958000000	266000000	252000000	755000000	1150000000	422000000	745000000	711000000	516000000	738000000	423000000	975000000	977000000	888000000	502000000	843000000	282000000	729000000	377000000	746000000	593000000	779000000	941000000	473000000	1110000000	509000000	867000000	604000000	465000000	1010000000	372000000	321000000	925000000	1210000000	1580000000	728000000	509000000	625000000	451000000	472000000	716000000	750000000	1060000000	326000000	878000000	422000000	444000000	756000000	451000000	1100000000	584000000	695000000	736000000	422000000	522000000	1350000000	545000000	723000000	1050000000	990000000	735000000	908000000	501000000	605000000	445000000	478000000	1070000000	711000000	873000000	284000000	223000000	322000000	400000000	181000000	746000000	1330000000	247000000	374000000	369000000	1050000000	354000000	977000000	731000000	655000000	598000000	131000000	587000000	398000000	462000000	365000000	456000000	328000000	603000000	928000000	827000000	496000000	570000000	907000000	893000000	1450000000	499000000	528000000	189000000	510000000	392000000	457000000	523000000	594000000	326000000	438000000	435000000	410000000	306000000	104000000	437000000	539000000	290000000	178000000	439000000	1010000000	390000000	289000000	360000000	446000000	565000000	373000000
421	P26639	SYTC_HUMAN	Threonine--tRNA ligase 1, cytoplasmic	TARS1	83435.1	159.572	43	39	10300000	13100000	28100000	9290000	24600000	6070000	17300000	12200000	6240000	10300000	4620000	11100000	25800000	12000000	6530000	27000000	27600000	2690000	12800000	10300000	16100000	17100000	4340000	13800000	35100000	13000000	5130000	12900000	32900000	14300000	18000000	7340000	33400000	44200000	12600000	16900000	15600000	42600000	5080000	14700000	39200000	14200000	21100000	40700000	9580000	12600000	17500000	6170000	29000000	13600000	4650000	12900000	30600000	4260000	17000000	39300000	42400000	10700000	15900000	16500000	38600000	13400000	11400000	37300000	9530000	17000000	13100000	47300000	12200000	35000000	27100000	43700000	4920000	32200000	44900000	21100000	31000000	14500000	6720000	24700000	27300000	9020000	11100000	6230000	13700000	41300000	38400000	13900000	6360000	11600000	10400000	14800000	48400000	48100000	29500000	20700000	57100000	33400000	21100000	39100000	23000000	76600000	35100000	33200000	26400000	25700000	31900000	49800000	20100000	35900000	69500000	41100000	25500000	53600000	33000000	35100000	26700000	27300000	57000000	48000000	30300000	35500000	23300000	3970000	11300000	1470000	19600000	35200000	7090000	5800000	11500000	29500000	12100000	32100000	15700000	5450000	3820000	11500000	19800000	9910000	12600000	20100000	2550000	10100000	15300000	40000000	15200000	13000000	3670000	43000000	17000000	44200000	20100000	4240000	11000000	5090000	11200000	10700000	3770000	17800000	9500000	2280000	10900000	2820000	5240000	9000000	10400000	5400000	11800000	19600000	5440000	20700000	20900000	9150000	2220000	2410000	25300000	2550000
521	Q6N022	TEN4_HUMAN	Teneurin-4	TENM4	307957	82.9886	43	39	8000000	11600000	1020000	5520000	127000	4340000	672000	7070000	9840000	4870000	3210000	5390000	1570000	5000000	11100000	5370000	1920000	14600000	6160000	6860000	14700000	3740000	11500000	21200000	1690000	20700000	13100000	7140000	2890000	11600000	29600000	12700000	3860000	1640000	13300000	9690000	14600000	1350000	14600000	16400000	1470000	3260000	5760000	299000	13500000	14900000	12000000	16200000	11700000	12600000	6880000	17300000	1290000	12900000	10200000	5030000	18000000	14600000	19700000	7460000	19800000	14600000	13400000		15800000	5860000	14500000	15500000	5050000	14300000	15300000	323000	12800000	29900000	3500000	20800000	6000000	21900000	807000	17100000	6690000	7960000	13900000	10100000	17600000	2800000	461000	25000000	17300000	7190000	11400000	11700000	1270000	2720000	3900000	17600000	21300000	17300000	29000000	27300000	25800000	8660000	11400000	15200000	4350000	1280000	15700000	2600000	25700000	33100000	7300000	41700000	25700000	1050000	34200000	19000000	33700000	39300000	17500000	33000000	4100000	6680000	3910000	4510000	2730000	4950000	2480000	10200000	3060000	1780000	5670000	8830000	2040000	6640000	14300000	3290000	1620000	3180000	6220000	4770000	2040000	5340000	3000000	3040000	3690000	7680000	7230000	3750000	6630000	2690000	6790000	2860000	6210000	981000	7940000	5350000	4080000	2800000	1700000	4470000	2730000	2020000	855000	2750000	2880000	3010000	5410000	6780000	2830000	1110000	7200000	3390000	3690000	2010000	7680000	9280000	4850000	7570000
509	Q04637	IF4G1_HUMAN	Eukaryotic translation initiation factor 4 gamma 1	EIF4G1	175491	140.784	43	38	15800000	26700000	5770000	13800000	11600000	13700000	19600000	4700000	22600000	7450000	11900000	7070000	34900000	5580000	14800000	3600000	24300000	8090000	6060000	11200000	10900000	8690000	17000000	6520000	10600000	12000000	11400000	12100000	23000000	18500000	11300000	8050000	36900000	23100000	11100000	11600000	18100000	9120000	7780000	17100000	1680000	11300000	85700000	18000000	14300000	14300000	10300000	9300000	9550000	14500000	12300000	10100000	29700000	8160000	2390000	4010000	29000000	6660000	10400000	11500000	4080000	6590000	11500000	3560000	22400000	9190000	9200000	18600000	6120000	43600000	6850000	4260000	14700000	14400000	44900000	13400000	26500000	5480000	20100000	21000000	126000	6340000	8630000	4090000	18700000	44500000	20900000	880000	18800000	8560000	14000000	2070000	18700000	6320000	29200000	30800000	39000000	11700000	36400000	44500000	40300000	55100000	2530000	25100000	41700000	12200000	16200000	46200000	56200000	59200000	59700000	15900000	41000000	41800000	36600000	25500000	39100000	11800000	39900000	55100000	8520000	104000	8090000	9850000	3600000	3290000	1300000	3510000		7810000	7080000	23700000	777000	5020000	2030000	10300000	9250000	929000	19200000	11200000	928000	1870000	5370000	19700000	6530000	7260000	9850000	6740000	10500000	1680000	12900000	18500000	1420000	10800000		9090000	6340000	236000	15100000	9570000	1720000	9690000	6640000	8070000	10800000	1150000	1160000	12600000	1050000		12300000	6350000	1090000	2080000	9380000	26000000	4370000	10400000
221	P00558	PGK1_HUMAN	Phosphoglycerate kinase 1	PGK1	44614.7	203.649	43	36	657000000	441000000	1530000000	381000000	1930000000	136000000	1170000000	496000000	125000000	697000000	136000000	409000000	1530000000	415000000	142000000	1800000000	1610000000	80800000	484000000	680000000	418000000	1190000000	102000000	354000000	1730000000	136000000	111000000	434000000	1430000000	783000000	472000000	126000000	1450000000	1760000000	162000000	340000000	489000000	1640000000	132000000	711000000	1850000000	147000000	414000000	1610000000	405000000	125000000	453000000	102000000	1640000000	666000000	111000000	385000000	1330000000	109000000	387000000	1520000000	1640000000	76900000	467000000	745000000	1330000000	459000000	103000000	1350000000	154000000	542000000	99400000	1630000000	493000000	750000000	485000000	1720000000	113000000	511000000	1540000000	92200000	1500000000	415000000	232000000	676000000	1360000000	351000000	128000000	217000000	158000000	1460000000	1990000000	581000000	135000000	644000000	109000000	435000000	1490000000	1720000000	460000000	124000000	2010000000	453000000	130000000	796000000	137000000	1860000000	523000000	500000000	193000000	1390000000	439000000	1460000000	120000000	731000000	1680000000	581000000	159000000	1360000000	190000000	481000000	141000000	529000000	1480000000	1030000000	2120000000	1860000000	1230000000	76000000	512000000	41200000	1270000000	2570000000	362000000	472000000	472000000	1760000000	825000000	1970000000	675000000	146000000	150000000	490000000	676000000	447000000	942000000	1200000000	45100000	180000000	553000000	2290000000	606000000	601000000	85600000	2250000000	624000000	2320000000	704000000	155000000	606000000	80900000	386000000	411000000	98400000	1380000000	391000000	75800000	598000000	66800000	58400000	277000000	544000000	91600000	487000000	1470000000	83500000	1630000000	1450000000	364000000	69100000	85300000	1280000000	103000000
314	P30153	2AAA_HUMAN	Serine/threonine-protein phosphatase 2A 65 kDa regulatory subunit A alpha isoform	PPP2R1A	65308.6	189.632	43	32	125000000	276000000	94400000	99900000	163000000	241000000	184000000	117000000	159000000	132000000	211000000	78800000	223000000	84400000	228000000	107000000	233000000	92100000	109000000	128000000	131000000	170000000	123000000	82700000	156000000	133000000	177000000	140000000	180000000	155000000	164000000	155000000	264000000	208000000	220000000	124000000	160000000	120000000	139000000	161000000	96100000	170000000	85400000	164000000	132000000	164000000	121000000	137000000	32300000	130000000	163000000	115000000	244000000	112000000	57600000	41600000	179000000	97200000	124000000	154000000	52600000	117000000	161000000	120000000	262000000	155000000	144000000	55500000	90100000	171000000	88600000	121000000	195000000	142000000	239000000	126000000	225000000	84700000	226000000	137000000	44800000	128000000	125000000	46400000	256000000	254000000	159000000	73100000	188000000	126000000	155000000	102000000	128000000	85900000	169000000	162000000	211000000	143000000	151000000	195000000	211000000	299000000	110000000	207000000	224000000	130000000	178000000	216000000	204000000	178000000	278000000	158000000	237000000	231000000	169000000	164000000	172000000	90900000	217000000	208000000	126000000	13500000	66000000	117000000	88400000	76800000	54400000	135000000	68100000	79800000	86600000	229000000	27500000	96000000	142000000	195000000	138000000	43900000	125000000	100000000	38200000	33700000	106000000	237000000	116000000	105000000	166000000	109000000	163000000	40600000	218000000	263000000	68500000	231000000	43000000	115000000	114000000	95900000	156000000	138000000	79100000	141000000	118000000	132000000	124000000	50000000	65200000	171000000	62300000	16100000	150000000	82100000	48500000	58800000	117000000	150000000	66400000	116000000
518	Q8TDC3	BRSK1_HUMAN	Serine/threonine-protein kinase BRSK1	BRSK1	85086.8	114.159	43	32	13600000	44400000	784000	7220000	608000	34600000	603000	10900000	34300000	14100000	35000000	4960000	943000	340000	35900000	433000	808000	24700000	8660000	14700000	7920000		30000000	12300000	687000	42100000	35200000	1670000	8630000	23200000	11200000	33400000	2540000	2360000	32600000	6580000	8940000	2190000	39800000	25400000	1050000	35100000	2410000	848000	6680000	34200000	710000	31400000	1680000	18700000	27900000	1000000	1060000	32800000	36000	1130000	1240000	22900000	17700000	24900000	1570000	2390000	25100000	680000	50300000	688000	22200000	1320000	399000	33700000	5160000	834000	32300000	9780000	2370000	33500000	168000	5010000	33100000	23700000	292000	712000	31800000	6660000	38500000	1020000	1480000	11700000	54200000	11300000	33300000	2660000	1950000	2470000	6100000	53100000	2550000	951000	62600000	41900000	49800000	1130000	2830000	1810000	60200000	659000	3090000	4490000	50600000	53200000	5420000	3720000	73400000	3330000	81800000	7080000	65400000	17100000	2200000	33300000	681000	1370000	367000	22500000	8970000	10800000	181000	1480000	460000	6980000	10900000		531000	164000	13500000	21500000	20800000		15400000	7360000	594000	904000	18300000	43000000	9250000	247000	14800000	18100000	24000000		15100000		13300000	24700000	5820000	34600000	349000	745000	31400000		576000	27300000	17200000	29100000	26500000	1130000	642000	30200000	449000		27200000	742000	706000		25500000	24500000	400000	30900000
428	Q12959	DLG1_HUMAN	Disks large homolog 1	DLG1	100455	172.611	43	26	17900000	73000000	18200000	18200000	21600000	48000000	21300000	18700000	48600000	21900000	33200000	14200000	33900000	13700000	50300000	14300000	23500000	51200000	16900000	35600000	36400000	19500000	49400000	34500000	47100000	61000000	45600000	20100000	40800000	36400000	47200000	39300000	75200000	43200000	39100000	24600000	28000000	33700000	45100000	31300000	55200000	39200000	16500000	38500000	27200000	50900000	26200000	41300000	51400000	23500000	36300000	22500000	67400000	46500000	9930000	25600000	50500000	42700000	26200000	28900000	18500000	24200000	42500000	25500000	62400000	22700000	41700000	59300000	22600000	118000000	27900000	39000000	55600000	48100000	65500000	61100000	32300000	25200000	51500000	39500000	21700000	15300000	42800000	10700000	58600000	35500000	60700000	31400000	73700000	25700000	44900000	10400000	34800000	85200000	64300000	71500000	116000000	63000000	80700000	116000000	105000000	128000000	81800000	77200000	71000000	11500000	81000000	136000000	85600000	119000000	122000000	81100000	93500000	95400000	124000000	66600000	101000000	55300000	102000000	108000000	40500000	8950000	19900000	27400000	19200000	15900000	27500000	27300000	10200000	17000000	15700000	24000000	8710000	38400000	34500000	40000000	33200000	9250000	47200000	32000000	11700000	33700000	27900000	34700000	24000000	60100000	41600000	24900000	34500000	20000000	48400000	28000000	28800000	44300000	9140000	49300000	26200000	20700000	35100000	24700000	26200000	34900000	33300000	38900000	34500000	12900000	20000000	43200000	17200000	11500000	37100000	36200000	28600000	14800000	36800000	35400000	54700000	43400000
252	P78371	TCPB_HUMAN	T-complex protein 1 subunit beta	CCT2	57488.2	192.634	42	42	88200000	172000000	88300000	156000000	118000000	107000000	106000000	179000000	83800000	103000000	96900000	128000000	105000000	132000000	112000000	118000000	150000000	55600000	166000000	91600000	160000000	95500000	75200000	139000000	174000000	75700000	89800000	183000000	147000000	130000000	195000000	81900000	151000000	165000000	106000000	168000000	184000000	165000000	88300000	134000000	166000000	97100000	151000000	169000000	166000000	74500000	194000000	73000000	104000000	105000000	83400000	182000000	171000000	85500000	119000000	120000000	162000000	64000000	161000000	148000000	113000000	179000000	87900000	175000000	131000000	196000000	82600000	121000000	150000000	142000000	139000000	189000000	92700000	182000000	193000000	81000000	168000000	163000000	88400000	121000000	116000000	151000000	75900000	86000000	120000000	164000000	186000000	141000000	103000000	106000000	78900000	152000000	166000000	140000000	191000000	90600000	191000000	166000000	107000000	151000000	123000000	195000000	143000000	201000000	120000000	107000000	184000000	192000000	180000000	243000000	318000000	340000000	196000000	252000000	160000000	213000000	174000000	123000000	204000000	209000000	155000000	135000000	103000000	65200000	85500000	46600000	73400000	128000000	74000000	69500000	90600000	194000000	53100000	122000000	148000000	106000000	89600000	97800000	134000000	124000000	87600000	102000000	74800000	150000000	130000000	148000000	176000000	111000000	88000000	77200000	226000000	204000000	116000000	161000000	93300000	65700000	105000000	115000000	93800000	132000000	111000000	73000000	152000000	73400000	56800000	100000000	109000000	131000000	87200000	83300000	80600000	120000000	93800000	95100000	45400000	76700000	177000000	68800000
388	P12956	XRCC6_HUMAN	X-ray repair cross-complementing protein 6	XRCC6	69843.1	154.068	42	42	61500000	175000000	14500000	165000000	22300000	90500000	35500000	42000000	75600000	64400000	152000000	98600000	50400000	90400000	94900000	954000	24400000	66000000	92600000	65300000	119000000	43500000	46900000	59700000	3780000	75000000	100000000	175000000	64600000	86600000	106000000	137000000	61000000	51200000	112000000	121000000	163000000	6460000	96600000	111000000	1100000	99100000	127000000	31500000	137000000	113000000	154000000	81000000	36200000	82000000	114000000	108000000	72000000	84000000	48300000	2800000	41500000	45400000	94600000	87600000	4590000	70300000	95200000	5950000	105000000	136000000	77100000	9770000	140000000	115000000	80100000	8290000	103000000	103000000	79600000	89800000	37900000	52200000	103000000	83500000	38600	81100000	67500000	42700000	110000000	59700000	16800000	51000000	99200000	73100000	114000000	96000000	9080000	10100000	142000000	164000000	23900000	217000000	74900000	124000000	163000000	131000000	68700000	183000000	142000000	10300000	206000000	29700000	126000000	129000000	122000000	97700000	169000000	78100000	110000000	191000000	123000000	110000000	36900000	166000000	32400000	330000	13200000	77600000	59500000	69400000	20100000	50900000	10100000	47200000	63400000	73300000	399000	28100000	80000000	118000000	65200000	6550000	88000000	110000000	4020000	14400000	54200000	236000000	83100000	30100000	67100000	71700000	90200000	6820000	156000000	36800000	29400000	146000000	21500000	64000000	138000000	41200000	109000000	52700000	34800000	92600000	97300000	69400000	73000000	100000000	42900000	106000000	20700000	41700000	98500000	34600000	771000	36900000	78500000	142000000	17500000	87900000
396	P07384	CAN1_HUMAN	Calpain-1 catalytic subunit	CAPN1	81890.1	184.616	42	42	21900000	53000000	38200000	34800000	36100000	21700000	21700000	36200000	28300000	25900000	28000000	31400000	42700000	31400000	27100000	51400000	44000000	20700000	37400000	25800000	27900000	28200000	25400000	32700000	51400000	35200000	31200000	45200000	48100000	36500000	40500000	20400000	54900000	46200000	21600000	38600000	49900000	47700000	34200000	38400000	47400000	19500000	32000000	43400000	38200000	33100000	33300000	27500000	86200000	30300000	27800000	42500000	51100000	29200000	28800000	35700000	52800000	21600000	41500000	33500000	55600000	38200000	24000000	40300000	24800000	47800000	23600000	44500000	41300000	39100000	41900000	41700000	27300000	43700000	45900000	27600000	63700000	29100000	30900000	30300000	37400000	26400000	29700000	27700000	27400000	42300000	55500000	35800000	43300000	29200000	25800000	37700000	42600000	53600000	42900000	36100000	55700000	43200000	36200000	56200000	47400000	68000000	86300000	67200000	34700000	35600000	50000000	73000000	40900000	65600000	77100000	55500000	43700000	61600000	59000000	60600000	47500000	49300000	59000000	81900000	40600000	43300000	47300000	8580000	22700000	10000000	25600000	47100000	30000000	15800000	21300000	37000000	18700000	40900000	45300000	17200000	9420000	34600000	33500000	40400000	17600000	30200000	6730000	30100000	44000000	46200000	51400000	26200000	12000000	64400000	48600000	46500000	59600000	17800000	45000000	14900000	30300000	28400000	14500000	26900000	30200000	11000000	48600000	21300000	16200000	29500000	38800000	18500000	41300000	34500000	13900000	23200000	35800000	25000000	13700000	12300000	34600000	21200000
446	O00533	NCHL1_HUMAN	Neural cell adhesion molecule L1-like protein	CHL1	135071	185.681	42	42	23700000	22000000	52300000	14500000	62700000	10000000	44000000	32500000	11000000	27900000	9660000	19100000	48600000	17600000	12200000	64400000	57000000	12300000	24000000	31300000	16300000	49300000	15400000	29000000	63800000	11300000	12000000	24300000	51200000	35300000	32800000	6900000	62900000	81900000	9580000	21400000	27900000	70900000	12800000	33600000	101000000	13000000	14100000	82300000	24800000	16600000	24700000	13700000	105000000	29600000	12800000	26300000	64800000	9980000	21500000	66100000	72800000	12600000	26800000	36400000	68100000	32800000	14700000	76100000	12500000	36000000	12900000	84200000	24600000	44500000	35200000	63000000	14800000	36600000	73100000	13000000	62000000	33100000	11500000	31800000	50500000	21400000	14000000	26000000	17700000	60000000	69700000	35300000	16200000	25900000	17500000	29400000	52800000	78800000	42000000	15000000	76800000	33900000	20400000	56600000	17400000	82500000	53600000	61200000	20100000	45000000	31800000	86300000	21700000	57500000	89500000	48800000	30500000	67200000	33900000	33500000	29500000	51300000	106000000	69800000	75000000	98000000	52400000	8460000	21600000	6800000	51100000	110000000	14400000	20300000	23500000	78000000	33500000	70700000	35300000	13000000	8310000	23300000	33800000	35600000	35200000	45600000	6780000	8800000	16400000	90700000	26500000	31300000	10700000	91000000	31300000	91600000	43200000	9460000	58400000	11100000	21800000	13300000	8060000	58100000	22400000	10600000	28400000	10900000	4930000	20000000	25400000	11500000	29900000	60200000	5010000	74900000	49000000	25600000	11400000	7520000	65000000	13100000
481	Q6GYQ0	RGPA1_HUMAN	Ral GTPase-activating protein subunit alpha-1	RALGAPA1	229832	96.8434	42	42	12500000	26200000	1530000	27100000	1480000	32200000	1400000	1310000	32300000	11800000	22800000	877000	1350000	89500	33900000	598000	1500000	26300000	2770000	4060000	2390000	1200000	29300000	3180000	2140000	32100000	34100000	48300000		11300000	4250000	20100000	4770000	1460000	21400000	22300000	26900000	478000	29000000	26900000	636000	31700000	1020000	350000	33400000	36000000	4000000	44900000	140000	7790000	26800000	5280000	3750000	26400000			686000	28100000	3200000	9180000	378000	2550000	29400000		35900000	2460000	25800000		1530000	13500000	4680000		34400000	5390000	4250000	34500000	1360000	596000	29200000	19700000		4270000	33200000	405000	33900000	4710000	127000	1720000	43100000	6290000	31600000	4390000	370000	923000	35400000	39000000	813000	6690000	47700000	24500000	37000000	3490000	2740000	17100000	42700000		7830000	4380000	45600000	24500000	2840000	9320000	50100000	15000000	61500000	19100000	50300000	595000	4590000	21800000	2180000			19200000	3420000	14100000	139000		1090000	2450000	5170000	5180000		603000	3220000	24800000	20400000		5760000	3620000			19100000	19400000	367000		3470000	5190000	23000000		7830000		1470000	22500000	102000	23100000	5970000	3970000	20400000		1470000	28300000	545000	24500000	23100000	2260000	139000	28600000	231000		26200000			1790000	36400000	27500000	119000	31200000
494	Q9Y2J0	RP3A_HUMAN	Rabphilin-3A	RPH3A	76872.5	163.837	42	42	30300000	91100000	16000000	43300000	25700000	86800000	26300000	23500000	60900000	32800000	57400000	18300000	34400000	14400000	69500000	21300000	27900000	50200000	29200000	33900000	45900000	26600000	65300000	31400000	28400000	84600000	78700000	36800000	28500000	50000000	54500000	23200000	43800000	32100000	31400000	38500000	49500000	24200000	27400000	43800000	21900000	55000000	5190000	38800000	36800000	91800000	18400000	77700000	95600000	36000000	27000000	22900000	47400000	40900000	13200000	42300000	36900000	51000000	30400000	38500000	23300000	24500000	74000000	18000000	71500000	42000000	53800000	32300000	16800000	60500000	19700000	26500000	57800000	31600000	47700000	38600000	26800000	21500000	19700000	42500000	16900000	41300000	61300000	9080000	44500000	52500000	29300000	39300000	114000000	35800000	53100000	24200000	27100000	41100000	77500000	57700000	59600000	42800000	64200000	63600000	53400000	81800000	61800000	74100000	40700000	14700000	58100000	49700000	60500000	78000000	50700000	56300000	85300000	48700000	97700000	43200000	112000000	78300000	61000000	71300000	11800000	3880000	1050000	21300000	25100000	22000000	7780000	12500000	8550000	14400000	15300000	20000000	403000	4580000	37200000	20300000	20900000	11800000	37000000	25000000	4250000	4450000	27500000	13600000	36500000	6820000	56200000	19100000	18200000	4640000	59900000	39400000	11000000	34900000	7910000	59000000	36900000	20900000	14400000	13300000	19100000	48400000	21000000	48300000	28800000	2530000	10400000	40100000	11000000	2650000	41100000	9590000	4750000	6110000	63600000	25500000	3110000	54300000
498	Q15042	RB3GP_HUMAN	Rab3 GTPase-activating protein catalytic subunit	RAB3GAP1	110524	113.299	42	42	7980000	20700000	205000	38500000	44700	17100000	443000	1640000	49000000	19000000	64000000	4410000	834000	1850000	38200000	185000	71300	26500000	2710000	20200000	3620000	634000	25400000	7610000	325000	28500000	26300000	12700000	367000	10100000	4090000	14200000	1410000	331000	19900000	7430000	3440000	442000	60300000	11100000	5690000	21800000	139000		30900000	23500000	2910000	23700000	91400	8930000	16100000	3040000	1110000	21500000	1680000	450000	253000	26000000	2910000	8550000	37400000	3700000	34800000	191000	23400000	2040000	29200000	501000	908000	50200000	4010000		21300000	3160000	200000	56900000	3850000	4230000	32900000	23900000		2890000	39800000	4060000	40400000	526000	614000	3020000	51700000	7250000	27400000	4050000	83400		13200000	65500000	642000	6980000	84900000	60900000	60600000	324000	3540000	8740000	78300000	655000	50900000		77500000	51500000	455000	17700000	80300000	706000	106000000	47200000	79600000	2780000	508000	27500000	2330000	1600000		10400000	6630000	9540000	1500000	2430000	957000	4660000	7480000	2610000	974000	1490000	1850000	44200000	28200000	1550000	9130000	6130000	1140000	998000	13800000	19700000	4940000	2590000	5320000	8580000	20200000	3770000	3190000	3680000	4950000	64600000	8890000	38500000	2360000	4670000	32700000	1630000	200000	20000000	3080000	21100000	27700000	358000	5730000	19600000	89700	592000	29200000			681000	22500000	38300000		25000000
522	O60716	CTND1_HUMAN	Catenin delta-1	CTNND1	108170	105.438	42	42	6040000	14300000	76700	3410000	95000	49200000	1640000	913000	27800000	14500000	36100000	3720000	2830000	2140000	32700000		2280000	30700000	935000	24800000	2440000	57500	34800000	2990000	650000	48300000	31400000	3450000	219000	36800000	11000000	47700000	655000	1020000	32500000	3890000	13500000	5610000	27800000	14400000	542000	38000000	721000	6480000	2540000	54600000	9810000	40900000	957000	11500000	56400000	2950000	9030000	42600000	664000	101000	1490000	22900000	8430000	11100000	186000	185000	47800000	422000	64200000	3580000	34200000	1140000	3130000	34000000	2240000	1100000	40200000	12600000	6820000	51200000	710000	6570000	33800000	25500000	83400	2290000	40900000	2620000	55400000	8430000	1170000	2070000	65000000	7920000	50700000	1520000	4620000	381000	14800000	65100000	1880000	13400000	59400000	42400000	63200000	1060000	17800000	16300000	108000000	94400	12400000	3420000	67000000	58100000	7960000	9070000	108000000	9000000	115000000	36100000	91800000	3570000	399000	57000000	158000		114000	10100000	2710000	6670000	99500		1070000	2780000	12500000	1790000	128000		1430000	26900000	17000000	8460000	4660000	1290000			19300000	19300000	1500000		1660000	17700000	48700000		1980000	286000	11500000	44600000	801000	25700000	347000	639000	24500000	54500	1000000	24600000	576000	21300000	21800000	3580000	2130000	30900000	1540000		22200000		219000	1620000	25800000	13500000		24300000
526	O43166	SI1L1_HUMAN	Signal-induced proliferation-associated 1-like protein 1	SIPA1L1	200028	88.0324	42	42	2950000	14700000	1980000	10400000	246000	4860000	130000	874000	4620000	3630000	7080000	18600000	30500000	17600000	3700000	1030000	157000	6790000	13400000	17400000	13200000	725000	9420000	5560000	2580000	9920000	10500000	13300000	2050000	4850000	7980000	7640000	365000	4800000	8000000	11100000	15000000	6630000	7890000	6030000	1750000	5450000	495000	3360000	5060000	27600000	3040000	19700000	2050000	9650000	19900000	3480000	8660000	2600000	2880000	99200	3960000	9870000	1650000	5220000	2810000	2040000	23700000	383000	12800000	3000000	9820000	1850000	2390000	6130000	1080000	3380000	10400000	3570000	10400000	7520000	586000	2280000	28300000	7400000	474000	3310000	8870000	1120000	30300000	6620000	2490000	685000	37800000	3940000	6500000	529000	44900000	5520000	8120000	16200000	10500000	18400000	28400000	14000000	30300000	9970000	1140000	6450000	37000000	2940000	7570000	12100000	37200000	10200000	6630000	13000000	25100000	9530000	36300000	4830000	39200000	1340000	7230000	11400000		478000	416000	2410000	1220000	2820000	189000	2590000	233000	689000	2120000	849000	167000		2690000	16100000	2870000	383000	5460000	932000		260000	2020000	1710000	15800000	95500	2080000	1890000	3710000	92600000	17800000	2260000	564000	3910000	84900	3560000	472000	565000	3350000	877000	189000	2240000	1690000	5010000	1840000	906000		11700000	1080000	188000	8730000	506000			3940000	7830000	321000	9960000
535	Q5XKL5	BTBD8_HUMAN	BTB/POZ domain-containing protein 8	BTBD8	199030	144.498	42	42	68100000	44400000	14200000	49400000	18000000	20600000	24300000	25800000	38800000	21000000	46400000	14500000	47000000	32100000	23000000	38400000	30100000	54700000	52100000	54800000	38500000	35600000	82600000	41100000	41200000	24300000	114000000	35400000	39400000	61300000	43600000	239000000	48500000	40600000	120000000	14000000	51200000	40300000	30900000	58000000	31300000	12100000	18200000	50000000	39500000	31600000	11300000	68000000	46500000	21800000	19200000	17200000	46500000	28600000	4030000	20800000	39200000	20100000	17200000	24700000	25100000	19500000	25200000	24000000	20900000	26600000	92600000	27200000	55400000	38600000	14700000	33600000	31100000	32100000	52100000	62400000	32400000	54700000	53300000	67200000	22400000	16400000	36500000	11700000	22900000	51800000	40700000	10200000	32600000	61800000	104000000	54300000	24200000	39500000	40500000	38800000	54100000	38100000	20100000	44000000	42400000	80900000	32400000	45500000	123000000	31700000	45300000	66900000	118000000	48100000	49000000	27400000	23100000	63200000	54600000	47200000	36500000	28400000	47200000	30600000	41800000	57300000	12100000	81600000	29800000	1490000	20100000	46800000	13800000	17500000	39900000	43000000	8240000	53200000	24700000	12200000	22100000	7910000	22600000	26500000	15100000	15600000	2390000	5270000	24700000	44000000	39500000	47400000	10600000	34700000	22200000	73300000	18500000	46800000	29700000	14000000	6690000	6480000	75000000	35900000	8710000	58900000	11300000	61600000	16000000	29500000	13900000	103000000	16400000	22900000	54600000	18800000	17000000	17500000	66200000	55300000	16800000	114000000
397	P21399	ACOHC_HUMAN	Cytoplasmic aconitate hydratase	ACO1	98398.9	164.301	42	41	24900000	19300000	63600000	6570000	54400000	14100000	31700000	25300000	16700000	19200000	7980000	16100000	42100000	15300000	16100000	56300000	50200000	8990000	21100000	17100000	10300000	23200000	8650000	7550000	59200000	17100000	15500000	16200000	46900000	28200000	13100000	12300000	65600000	70900000	30900000	14900000	13400000	46800000	7550000	27600000	44200000	19300000	19100000	39800000	19100000	12800000	22900000	6040000	23000000	17400000	11900000	10900000	59400000	7730000	24800000	38700000	68500000	9420000	12800000	29500000	57300000	11100000	9760000	53700000	13100000	13600000	13100000	65600000	19800000	68000000	22300000	53800000	8590000	35600000	53800000	18400000	40600000	20500000	31600000	23200000	32700000	9880000	10900000	6440000	8360000	44100000	72500000	14500000	19600000	21300000	13300000	23600000	60700000	51700000	12500000	27800000	96400000	70700000	23100000	61800000	15600000	93600000	26600000	51500000	36600000	33800000	53000000	62300000	43800000	64500000	74800000	59200000	36500000	60200000	129000000	37800000	22400000	33400000	88000000	75700000	49500000	58400000	49100000	8600000	29300000	3550000	43300000	67100000	12600000	12900000	17200000	54300000	23100000	61300000	26900000	32400000	16700000	15300000	22100000	14000000	23300000	33300000	9190000	27000000	16300000	70300000	14200000	18900000	10100000	65300000	13400000	65000000	23000000	28500000	13300000	8950000	12000000	9480000	19000000	35400000	13700000	10600000	23800000	11100000	8900000	11100000	14100000	18900000	16600000	43300000	12200000	42000000	41800000	9270000	9340000	8290000	49800000	12800000
558	Q5T5U3	RHG21_HUMAN	Rho GTPase-activating protein 21	ARHGAP21	217462	97.2992	42	41	3510000	9960000	880000	3230000	139000	7630000	263000		5770000	3020000	5500000	261000	2270000	870000	11100000		784000	7720000	364000	2960000	1030000	94300	8180000	2410000	966000	10900000	10100000	4510000	196000	11300000	4210000	6450000	3740000	3070000	9950000	3150000	1150000	871000	5930000	5640000	530000	9590000	248000	215000	838000	9610000	1330000	7920000	484000	3790000	10300000	2330000	1750000	9600000	519000	231000	1050000	6840000	885000	8640000	1280000	163000	9040000	1420000	9260000	924000	9680000			10700000	584000	1020000	7760000	313000	3690000	11100000	529000	1480000	8580000	4060000	341000	448000	7720000	865000	8810000	2760000	1010000	780000	15800000	1550000	9100000	1960000	1620000	499000	2400000	12600000	1510000	663000	17800000	22000000	20200000	4680000	1820000	1820000	25900000	690000	4380000	2280000	25500000	15700000	1690000	6220000	34000000	1490000	30600000	4920000	34900000		2260000	11300000	6050000	353000	730000	5930000	1280000	2420000		1730000	195000	515000	1890000		132000	595000	260000	7460000	3500000		2130000	416000		226000	4240000	28700000	681000		699000	1880000	4120000	476000	883000	1280000	273000	4790000	299000	6050000		609000	4110000	870000		4890000		7780000	4600000	1200000	92200	5710000	153000	486000	4340000	373000	341000	287000	8030000	3780000	1370000	4940000
328	O14531	DPYL4_HUMAN	Dihydropyrimidinase-related protein 4	DPYSL4	61877.6	186.977	42	40	48500000	97700000	60200000	32500000	71900000	50200000	76900000	55500000	58000000	48400000	53200000	49900000	78600000	31200000	83700000	58400000	91600000	39500000	41100000	47500000	35000000	54600000	63200000	56300000	88200000	62500000	62200000	35500000	85900000	67800000	60200000	45800000	135000000	130000000	54200000	45400000	57200000	106000000	47800000	70000000	103000000	55700000	32600000	104000000	51000000	46400000	49800000	51100000	52300000	57400000	49200000	43100000	123000000	46900000	36300000	73600000	98400000	37800000	45200000	68000000	68200000	45200000	51400000	113000000	67900000	79300000	46700000	105000000	37200000	85100000	46400000	85600000	51600000	44300000	108000000	56400000	99800000	44300000	49300000	64700000	59000000	37000000	66800000	49000000	69700000	127000000	106000000	58000000	70300000	53100000	45100000	35100000	90200000	78300000	99300000	88200000	102000000	43400000	103000000	116000000	129000000	122000000	57200000	81200000	112000000	55900000	60400000	155000000	145000000	131000000	176000000	118000000	115000000	131000000	176000000	94000000	119000000	84900000	119000000	111000000	77600000	91000000	52200000	31900000	35100000	18400000	63900000	117000000	18400000	26300000	38600000	116000000	36600000	82900000	40600000	35000000	29400000	23600000	64800000	26700000	31000000	59000000	24600000	51100000	25800000	107000000	51600000	41200000	23200000	106000000	46700000	154000000	43600000	35900000	32600000	47600000	24800000	46200000	32000000	67900000	21200000	27000000	33500000	45600000	32300000	26300000	24500000	51000000	24600000	55100000	39500000	95700000	51400000	21000000	23500000	28200000	82800000	47300000
505	Q14185	DOCK1_HUMAN	Dedicator of cytokinesis protein 1	DOCK1	215346	91.8907	42	40	1380000	3870000	716000	1800000	1830000	3520000	1560000	1170000	3410000	2800000	6340000	2330000	2930000	1530000	4460000	444000	4440000	1440000	1240000	2050000	700000	1890000	3030000	1770000	784000	3490000	4220000	656000	2670000	2390000	2220000	11400000	8560000	792000	7300000	2000000	2360000	394000	4910000	4040000	458000	5770000	8270000	1330000	2010000	6970000	3230000	1680000	738000	2270000	6120000	2050000	3920000	3780000	1410000	285000	901000	599000	561000	3560000	658000	1520000	3760000		5270000	896000	5270000	95500	1370000	4840000	12700000	1330000	5970000	1890000	3290000	3320000	1870000	1330000	8900000	4310000		450000	3760000	1670000	7910000	1880000	1130000	217000	7870000	2070000	4630000	1010000	1870000	1400000	3120000	12700000	6860000	1870000	8580000	13100000	14800000	9140000	121000	5440000	17400000	504000	15200000	3470000	15900000	12800000	14600000	6740000	18600000	16900000	16600000	9420000	13600000	3090000	5820000	17600000	652000	176000	288000	3540000	570000	2880000			346000	3210000	1170000	719000		35800	773000	4650000	3690000	623000	2400000	745000	95300	406000	2130000	22300000	318000	337000	1710000	694000	2990000	225000	6060000	250000		9260000		2460000	1140000	3050000	6390000	1030000		3470000		3520000	4080000	15900000		6280000			4260000	153000	223000	816000	3390000	2230000	403000	2710000
465	P30101	PDIA3_HUMAN	Protein disulfide-isomerase A3	PDIA3	56782.4	181.61	42	39	78800000	242000000	38200000	86100000	62600000	185000000	103000000	45700000	125000000	80700000	173000000	98800000	140000000	45100000	178000000	11800000	88100000	79700000	50000000	75200000	74600000	83100000	81300000	66000000	21500000	117000000	118000000	95200000	78000000	93800000	72500000	141000000	143000000	76400000	167000000	57500000	93600000	28900000	94100000	92600000	11500000	134000000	110000000	39200000	87000000	135000000	93600000	106000000	59400000	85100000	137000000	73100000	124000000	66300000	51200000	8010000	42200000	61700000	62500000	98000000	21800000	61900000	128000000	22000000	188000000	95900000	129000000	4660000	32600000	116000000	58400000	10400000	158000000	79200000	127000000	121000000	111000000	50800000	211000000	88900000	3330000	83100000	110000000	58500000	182000000	127000000	52900000	30000000	156000000	74500000	146000000	51600000	16700000	6760000	113000000	159000000	82800000	167000000	126000000	216000000	231000000	296000000	67600000	176000000	287000000	33600000	243000000	60500000	246000000	236000000	281000000	158000000	270000000	259000000	222000000	190000000	237000000	107000000	42100000	174000000	43900000	2170000	11200000	119000000	56000000	65100000	16400000	26200000	29300000	47100000	52200000	158000000	11000000	27400000	56700000	251000000	107000000	35100000	84100000	59400000	11400000	54200000	87700000	257000000	54700000	63900000	87200000	64700000	143000000	16200000	130000000	119000000	61100000	188000000	26800000	98200000	73100000	40200000	145000000	110000000	44700000	128000000	70400000	104000000	102000000	36000000	42800000	160000000	35600000	4960000	135000000	37400000	9910000	24400000	107000000	136000000	10400000	90400000
484	O60518	RNBP6_HUMAN	Ran-binding protein 6	RANBP6	124714	126.035	42	39	35300000	23300000	14500000	17000000	37100000	17300000	32000000	6870000	30600000	20000000	26500000	13100000	68100000	4410000	38100000	6740000	44500000	20800000	12900000	32400000	16900000	28000000	15600000	15500000	40200000	24900000	39800000	18100000	39800000	57700000	18700000	23300000	98500000	56800000	32300000	23800000	25300000	43700000	38400000	32000000	11200000	33700000	8090000	39400000	17400000	35600000	13300000	30100000	20000000	16300000	32600000	27100000	53900000	31700000	5350000	6990000	55700000	21100000	11900000	55100000	3850000	15100000	34200000	9600000	47900000	21900000	18300000	3970000	5850000	49400000	12100000	9040000	30100000	14000000	47400000	37700000	37700000	8780000	32200000	39700000	3780000	8850000	20800000	3740000	46700000	50400000	40800000	15900000	55500000	25600000	28000000	6440000	26300000	7450000	23200000	53400000	45900000	12500000	42400000	54900000	69800000	55600000	12000000	28400000	62800000	8490000	23300000	42700000	48300000	52900000	69600000	21800000	78700000	55900000	40900000	46600000	42900000	16800000	53200000	103000000	15700000	63900	4470000	14800000	20100000	13000000	8670000	12900000	5810000	9050000	19000000	65500000	4110000	9060000	16000000	21500000	15400000	255000	32700000	25700000	4920000	3850000	10300000	21100000	19400000	17800000	22500000	27700000	18100000	2040000	57400000	50800000	9310000	24800000		15600000	23200000	1740000	15500000	15600000	2430000	17600000	8000000	17000000	17300000	4840000	7370000	21700000	9030000	2470000	19500000	13700000	3800000	5210000	14900000	19000000	8700000	32400000
533	Q9HBL0	TENS1_HUMAN	Tensin-1	TNS1	197023	106.625	42	38	10600000	19500000	3170000	11300000	6460000	13000000	13300000	9890000	12200000	5870000	10500000	2900000	24500000	7660000	16300000	10900000	13900000	5440000	4300000	12400000	9860000	9620000	16400000	5550000	7590000	20600000	12600000	11600000	6970000	16200000	13400000	12900000	20500000	18700000	23400000	13800000	10700000	11800000	7500000	21900000	8420000	7620000	5580000	11900000	7260000	24300000	8590000	9210000	11600000	21800000	11000000	9990000	21300000	8120000	155000	22600000	20300000	5060000	6580000	12800000	13700000	1050000	17200000	11800000	21800000	4890000	7520000	10800000	2230000	23500000	7260000	15100000	9790000	5790000	23600000	11600000	13100000	7470000	23300000	14300000	4480000	5630000	10800000	10600000	16100000	14000000	20000000	12200000	23500000	4680000	14200000	175000	20600000	20800000	7700000	22300000	23500000	20500000	22600000	39100000	29500000	65400000	9000000	3500000	49200000	2620000	23000000	22300000	22700000	45000000	42200000	31500000	54100000	31500000	31100000	27100000	22700000	108000	28300000	20600000	642000	1930000	8910000	7040000	2070000	3490000	331000	7200000	237000	2080000	7370000	6190000	2340000	921000	2450000	9360000	8580000	852000	6620000	241000	171000	5410000	4770000	20200000	2010000	3690000	1460000	5800000	8900000	4030000	2650000	2270000	5800000	13000000	194000	6040000	699000	438000	8710000	290000	264000	5420000	1410000	6620000	4950000	2390000	413000	17000000	271000	3320000	10300000	2630000	6190000	514000	6040000	7510000	24800000	6100000
545	Q6PKG0	LARP1_HUMAN	La-related protein 1	LARP1	123510	124.88	42	38	71000000	41100000	92700	48300000	143000000	25900000	1030000	63500000	23500000	76300000	31600000	42100000	394000	42500000	38900000	117000000	111000000	34100000	51900000	74100000	56100000	95900000	39200000	51300000	125000000	40400000	39700000	49000000	96100000	73500000	62100000	31500000	11500000	2420000	27800000	46200000	47100000	920000	34600000	65000000	137000000	33100000	37900000	2930000	41700000	33300000	71600000	38800000	957000	63600000	28400000	45500000	116000000	34200000	44600000	1420000	7720000	26600000	47800000	67000000	3720000	57200000	24500000	108000000	28300000	10500000	28900000	4440000	47100000	58000000	48200000	117000000	28700000	49300000	90700000	34500000	103000000	47400000	33700000	67300000	904000	40800000	38200000	22300000	25900000	99900000	129000000	61400000	47200000	63300000	26700000	42800000	6290000	14100000	53500000	43400000	108000000	48800000	46700000	81400000	41500000	19300000	51000000	71500000	34500000	2760000	48200000	12200000	49300000	72800000	21300000	67400000	36900000	96400000	51600000	37400000	54200000	61200000	119000000	89200000	163000000	4170000	5310000	15500000	47800000	9010000	822000	190000000	33400000	40700000	40400000	6610000	39400000	8490000	67400000	20300000	12300000	52600000	76800000	43700000	6110000	2440000	13400000	51000000	50200000	145000000	69200000	54900000	20000000	111000000	79000000	155000000	72300000	31700000	78000000	23400000	31700000	36400000	16400000	89500000	40300000	17400000	45500000	12900000	14600000	30400000	31300000	16500000	39800000	1200000	17600000	4680000	1240000	27900000	13700000	20000000	7710000	17200000
347	P06733	ENOA_HUMAN	Alpha-enolase	ENO1	47169	189.147	42	37	1040000000	810000000	2740000000	737000000	2670000000	377000000	2000000000	1130000000	194000000	1120000000	226000000	790000000	2160000000	834000000	148000000	2670000000	2410000000	166000000	796000000	1080000000	655000000	1770000000	179000000	802000000	2380000000	228000000	175000000	708000000	2020000000	1280000000	753000000	195000000	2270000000	2270000000	196000000	657000000	796000000	2540000000	220000000	1240000000	2790000000	202000000	788000000	2500000000	724000000	170000000	853000000	156000000	2840000000	1030000000	184000000	769000000	2120000000	194000000	796000000	1770000000	2450000000	144000000	822000000	1220000000	3450000000	856000000	149000000	2530000000	437000000	912000000	140000000	1990000000	898000000	1260000000	911000000	2330000000	190000000	810000000	2320000000	176000000	2700000000	838000000	291000000	1040000000	2690000000	679000000	203000000	772000000	186000000	2290000000	3100000000	855000000	198000000	1030000000	157000000	709000000	2610000000	2640000000	864000000	169000000	2870000000	772000000	198000000	1300000000	220000000	2620000000	728000000	846000000	271000000	2300000000	780000000	2250000000	233000000	1190000000	2550000000	978000000	191000000	2070000000	283000000	808000000	201000000	1080000000	2500000000	1920000000	2920000000	3940000000	3360000000	162000000	1050000000	83100000	2010000000	4170000000	684000000	880000000	885000000	2940000000	1520000000	3550000000	1030000000	275000000	222000000	1100000000	1510000000	674000000	1520000000	2260000000	76100000	488000000	1030000000	4030000000	1090000000	1210000000	146000000	4790000000	1210000000	3520000000	1550000000	277000000	1240000000	149000000	719000000	861000000	190000000	2230000000	745000000	119000000	983000000	116000000	91700000	839000000	963000000	162000000	1090000000	2810000000	149000000	2410000000	2250000000	869000000	115000000	142000000	2650000000	181000000
357	Q12906	ILF3_HUMAN	Interleukin enhancer-binding factor 3	ILF3	95338.4	167.689	42	37	24400000	64300000	42200000	56200000	28600000	4240000	19400000	77800000	8390000	27500000	5930000	61500000	15300000	63300000	17700000	50500000	22700000	6140000	54300000	30100000	58800000	23300000	9100000	46600000	38100000	12500000	10000000	75200000	23500000	37800000	64600000	10600000	33400000	36100000	11500000	60700000	91300000	46500000	11200000	36500000	46900000	9850000	73000000	44200000	54800000	11100000	69300000	9020000	73700000	32300000	13700000	74200000	27700000	9650000	38000000	45300000	38600000	8910000	74100000	31700000	70100000	59100000	10000000	35400000	10400000	83500000	9510000	105000000	58200000	81100000	49600000	40300000	6610000	101000000	39400000	16300000	24800000	50400000	14500000	45200000	55900000	46500000	9680000	21200000	14900000	24600000	46000000	39400000	26200000	35000000	9410000	65100000	78500000	132000000	101000000	22500000	118000000	113000000	25300000	107000000	28800000	85200000	89900000	178000000	22700000	31400000	131000000	119000000	42200000	93700000	150000000	138000000	49000000	48700000	47300000	150000000	22500000	53300000	125000000	158000000	54000000	90700000	61200000	4380000	33900000	3670000	39500000	101000000	27800000	23500000	34900000	52000000	29400000	74800000	75800000	11100000	5640000	35900000	51100000	47000000	28700000	59400000	3230000	11300000	49000000	75200000	63600000	43000000	7590000	89500000	60500000	45400000	65900000	11500000	34400000	8900000	65700000	52800000	8660000	35000000	53300000	6090000	38200000	6940000	4440000	45800000	35700000	7610000	39400000	60200000	4270000	40700000	48200000	33500000	6250000	7150000	53300000	10000000
360	P35222	CTNB1_HUMAN	Catenin beta-1	CTNNB1	85496.6	178.382	42	36	40200000	115000000	17500000	24800000	4240000	96700000	14900000	11300000	101000000	43000000	73500000	13900000	33900000	18100000	119000000	41800000	38800000	80300000	19100000	43800000	20200000	27600000	104000000	27500000	46900000	122000000	115000000	39700000	45300000	64200000	34400000	66600000	51100000	22700000	112000000	33200000	34400000	15900000	83600000	67200000	46900000	111000000	22500000	39400000	31100000	122000000	33200000	103000000	67100000	55500000	108000000	35000000	55300000	104000000	23900000	9860000	29000000	77200000	20600000	58200000	18900000	18800000	104000000	20900000	124000000	29000000	83900000	14000000	21600000	98700000	40600000	30200000	103000000	40400000	37000000	137000000	46800000	26700000	127000000	72500000	34900000	20900000	90700000	36600000	104000000	50400000	26100000	9300000	164000000	42900000	124000000	28700000	53300000	25600000	57400000	407000000	34200000	41400000	374000000	107000000	171000000	63600000	29000000	57800000	158000000	61900000	44100000	29200000	310000000	94800000	67700000	39800000	192000000	37000000	452000000	62400000	289000000	100000000	62000000	91200000	10700000	1590000	43400000	59200000	29300000	37800000	4690000	15800000	9810000	22500000	28200000	21500000	1900000	21100000	14700000	103000000	58400000	11400000	46700000	15100000	3880000	10400000	49900000	161000000	16800000	30000000	26000000	36800000	85900000	17100000	48500000	19600000	32500000	91600000	21000000	75900000	20100000	12700000	78900000	13100000	16500000	73500000	14300000	71600000	67700000	28500000	13900000	80000000	16900000	11200000	81800000	5860000	8670000	10300000	77400000	63800000	24900000	81600000
517	Q9Y4D1	DAAM1_HUMAN	Disheveled-associated activator of morphogenesis 1	DAAM1	123473	109.961	42	35	67500000	157000000	69500000	66900000	2040000	72600000	1910000	39300000	54600000	62100000	51800000	83700000	1890000	131000000	96100000	87300000		98600000	54500000	73000000	45700000	64800000	57200000	16700000	2880000	89600000	87400000	33600000	85700000	85600000	42500000	54600000	88800000		87300000	83200000	59200000	11600000	50500000	85300000	5940000	72200000	1290000	14600000	62700000	92400000	25900000	46200000	3950000	68000000	197000000	113000000	4460000	69500000	146000000	552000	4590000	42200000	61100000	87900000	694000	12300000	37200000	77400000	83000000	63600000	24500000	1130000	49900000	92100000	147000000	14400000	69400000	30400000	619000	79600000	245000000	57900000	290000000	66000000	126000	26900000	74400000	11300000	72300000	80200	5670000	22600000	98300000	69400000	52000000	55600000	117000000	1530000	56400000	94800000	14700000	74600000	102000000	95600000	134000000	607000	21400000	56400000	105000000		52800000	27100000	118000000	101000000	7700000	22900000	77300000	229000	106000000	69800000	57900000	54000000	1830000	161000000	14100000	592000	613000	141000000	76400000	57400000		661000	90400000	61400000	75900000	397000	2780000	361000	142000000	311000000	92700000	254000	123000000	50200000	1610000	3720000	35900000	611000000	5420000		10600000	95900000	107000000	1560000	65800000	230000	5490000	129000000	784000	56200000	58100000	62900000	199000000	817000	79500000	42000000	46800000	48500000	63500000	333000000	90300000	74200000	2740000	190000	107000000	25100000		2260000	62900000	127000000	4070000	71700000
234	Q14195	DPYL3_HUMAN	Dihydropyrimidinase-related protein 3	DPYSL3	61963.3	198.528	42	33	420000000	495000000	977000000	347000000	1200000000	146000000	781000000	524000000	148000000	482000000	175000000	383000000	829000000	392000000	167000000	1040000000	1070000000	102000000	364000000	468000000	364000000	690000000	131000000	355000000	913000000	138000000	151000000	306000000	801000000	569000000	436000000	148000000	1030000000	1030000000	172000000	366000000	446000000	1080000000	142000000	562000000	1210000000	209000000	402000000	1110000000	368000000	131000000	515000000	92900000	702000000	420000000	133000000	363000000	948000000	123000000	383000000	838000000	1060000000	102000000	406000000	503000000	1030000000	401000000	123000000	1000000000	153000000	498000000	113000000	990000000	384000000	595000000	445000000	1110000000	151000000	419000000	977000000	108000000	967000000	431000000	185000000	428000000	867000000	322000000	154000000	294000000	179000000	970000000	1220000000	460000000	165000000	440000000	113000000	367000000	1060000000	1100000000	411000000	123000000	978000000	353000000	124000000	589000000	173000000	907000000	410000000	412000000	165000000	957000000	419000000	1060000000	161000000	604000000	1190000000	556000000	172000000	852000000	215000000	457000000	185000000	530000000	1060000000	712000000	1010000000	1370000000	1070000000	105000000	336000000	50500000	710000000	1390000000	218000000	265000000	297000000	1240000000	476000000	1290000000	413000000	176000000	108000000	414000000	514000000	236000000	491000000	640000000	51200000	315000000	385000000	1450000000	401000000	374000000	86700000	1420000000	450000000	1500000000	549000000	184000000	567000000	105000000	275000000	299000000	106000000	871000000	261000000	68000000	410000000	87000000	64200000	296000000	293000000	119000000	363000000	1010000000	104000000	975000000	658000000	275000000	77200000	87700000	883000000	115000000
534	Q14689	DIP2A_HUMAN	Disco-interacting protein 2 homolog A	DIP2A	170369	107.975	42	32	4460000	27000000	3080000	8380000	3880000	10300000	3760000	1710000	9990000	3180000	9800000	9140000	8310000	3550000	13600000	3490000	5930000	4820000	5070000	2430000	4240000	2640000	6060000	7910000	3960000	7120000	7910000	12200000	7310000	9270000	12400000	9200000	10000000	11200000	13400000	6340000	12900000	5120000	10600000	6540000	5320000	16300000	17200000	5880000	9480000	12300000	15500000	7540000	2870000	9650000	14300000	12200000	13000000	14700000	3770000	6350000	4610000	5400000	9770000	6790000	1450000	6270000	12000000	6550000	19700000	9390000	7250000	6260000	2860000	15600000	10900000	7930000	11100000	7810000	17000000	21600000	7630000	3850000	22600000	10500000		5680000	9870000	7610000	14200000	14900000	6940000	1210000	15800000	6750000	13600000	8830000	6750000	6320000	16800000	25900000	11500000	17500000	30200000	24600000	37800000	28800000	4070000	31200000	37400000	5440000	24600000	12000000	34600000	31000000	24500000	15100000	60500000	22500000	71900000	16900000	32300000	7640000	3290000	28500000	2110000	1640000	721000	3170000	3850000	3520000	419000	283000	884000	2430000	2500000	12300000	347000	4300000	7260000	6240000	4000000	751000	8550000	5060000	2650000	192000	4180000	8120000	4540000	1630000	8510000	6100000	6860000	730000	16500000	6650000	3040000	15100000	804000	4260000	10600000	2770000	6480000	11400000	3650000	4500000	6000000	5710000	6580000	5740000	7030000	7890000	2340000	681000	7500000	713000	392000	3210000	6100000	4020000	494000	4340000
352	Q9NZN3	EHD3_HUMAN	EH domain-containing protein 3	EHD3	60887.1	164.892	42	21	54100000	180000000	8970000	38500000	14300000	148000000	65500000	19600000	134000000	58500000	115000000	14100000	87500000	16500000	182000000	9880000	70100000	78900000	18200000	60700000	35200000	57200000	97000000	28100000	24300000	103000000	146000000	39300000	41300000	72300000	42100000	79900000	84300000	30800000	116000000	48400000	50800000	14300000	112000000	71100000	10400000	107000000	11300000	14900000	50000000	135000000	36100000	103000000	23600000	57800000	105000000	30500000	105000000	54700000	6620000	8210000	24200000	75300000	24700000	63300000	3090000	19100000	123000000	13500000	159000000	22500000	125000000	8170000	8510000	77100000	13000000	10300000	160000000	22400000	65400000	109000000	45400000	10500000	119000000	62400000	5980000	54700000	88700000	8180000	165000000	89200000	24400000	14100000	122000000	63000000	123000000	11100000	14700000	9790000	62100000	111000000	26200000	22900000	98400000	93000000	144000000	97400000	18300000	59100000	130000000	10600000	50400000	34800000	156000000	107000000	103000000	24400000	189000000	114000000	157000000	45000000	179000000	16900000	19900000	73800000	6700000	3190000	916000	70700000	28400000	51700000	3930000	5840000	4840000	23600000	26600000	35200000	2130000	2490000	15700000	106000000	69700000	201000	42800000	12600000	3050000	2720000	74100000	128000000	18100000	5140000	20400000	33500000	87000000	2170000	48400000	32500000	4410000	102000000	1010000	93300000	26100000	8810000	87400000	20900000	3910000	89000000	12600000	100000000	77900000	3190000	5070000	113000000	4130000	478000	112000000	5010000	2660000	3610000	85900000	87000000	2570000	71200000
275	P00505	AATM_HUMAN	Aspartate aminotransferase, mitochondrial	GOT2	47517.7	185.141	41	41	310000000	344000000	459000000	319000000	738000000	62800000	572000000	285000000	74500000	322000000	59600000	233000000	701000000	245000000	57400000	768000000	643000000	51900000	316000000	326000000	359000000	509000000	71000000	299000000	766000000	79800000	90500000	384000000	601000000	369000000	362000000	56700000	670000000	749000000	55800000	267000000	325000000	771000000	71100000	360000000	719000000	63700000	230000000	696000000	269000000	83000000	319000000	79700000	833000000	325000000	47600000	315000000	652000000	63100000	312000000	761000000	799000000	62300000	309000000	377000000	658000000	456000000	74800000	588000000	70200000	449000000	61100000	874000000	348000000	413000000	364000000	805000000	95500000	410000000	778000000	61100000	571000000	320000000	31300000	331000000	655000000	282000000	84300000	231000000	48800000	678000000	896000000	471000000	62400000	301000000	52700000	312000000	542000000	697000000	336000000	63300000	828000000	377000000	79000000	416000000	77800000	1180000000	551000000	402000000	76300000	427000000	367000000	787000000	66900000	386000000	702000000	493000000	93300000	740000000	141000000	415000000	115000000	456000000	770000000	507000000	866000000	772000000	290000000	39300000	239000000	15800000	567000000	1000000000	228000000	214000000	229000000	795000000	336000000	773000000	450000000	33100000	21300000	241000000	354000000	272000000	362000000	430000000	29000000	58900000	344000000	817000000	375000000	278000000	27700000	865000000	368000000	1040000000	376000000	43500000	379000000	43400000	292000000	277000000	32900000	544000000	251000000	36700000	225000000	39700000	30500000	116000000	244000000	49600000	243000000	490000000	39600000	571000000	586000000	205000000	45300000	33000000	445000000	56700000
341	P49368	TCPG_HUMAN	T-complex protein 1 subunit gamma	CCT3	60533.9	184.605	41	41	58700000	161000000	33100000	141000000	39100000	86000000	55000000	149000000	73400000	63000000	82600000	97000000	49500000	101000000	84800000	50900000	75300000	44800000	140000000	58500000	132000000	47600000	54000000	108000000	72800000	65800000	76900000	144000000	54300000	71800000	148000000	66300000	88600000	68800000	78300000	137000000	146000000	58600000	71500000	79200000	54400000	90400000	113000000	49200000	120000000	57300000	145000000	55300000	12300000	62300000	67700000	127000000	77200000	62400000	85100000	16200000	66300000	47200000	134000000	74900000	19200000	132000000	66000000	58100000	96500000	154000000	63000000	31900000	118000000	87000000	104000000	56900000	75600000	143000000	77700000	68800000	74900000	114000000	79400000	75800000	36000000	118000000	59100000	74400000	93400000	68100000	70100000	120000000	73900000	64300000	61000000	116000000	55200000	32800000	144000000	65400000	96000000	140000000	72600000	107000000	92100000	96100000	124000000	144000000	88600000	37700000	135000000	88600000	76000000	98900000	152000000	151000000	100000000	72500000	83500000	140000000	70500000	82600000	62900000	135000000	92300000	13400000	29900000	55900000	63100000	35500000	47800000	82300000	85300000	60600000	63100000	139000000	22500000	64900000	161000000	91300000	67200000	87600000	82300000	114000000	29500000	26500000	57500000	131000000	135000000	54700000	189000000	79100000	82500000	47600000	192000000	148000000	129000000	101000000	132000000	48500000	115000000	114000000	69200000	81900000	112000000	69000000	147000000	59400000	61800000	81500000	108000000	84900000	98600000	28800000	72600000	62400000	32000000	83700000	52800000	67200000	28900000	63800000
371	Q02790	FKBP4_HUMAN	Peptidyl-prolyl cis-trans isomerase FKBP4	FKBP4	51804.6	179.013	41	41	42600000	60900000	82400000	41700000	112000000	49200000	72400000	54600000	22000000	50000000	51700000	47500000	102000000	55300000	33600000	43800000	116000000	10400000	46600000	49100000	53800000	75800000	16700000	52900000	81600000	26100000	22700000	67400000	116000000	64500000	76600000	40200000	120000000	141000000	58200000	41200000	50600000	85800000	46400000	67700000	60900000	53000000	59600000	120000000	57000000	30800000	54500000	20300000	115000000	63100000	40200000	57600000	114000000	35300000	39400000	47500000	147000000	13000000	47900000	71400000	41200000	71000000	33300000	59100000	102000000	67300000	22500000	56500000	51900000	107000000	62700000	85200000	27400000	73200000	138000000	43100000	115000000	44900000	68800000	72600000	31800000	48300000	19800000	40500000	79800000	137000000	102000000	41000000	55800000	49800000	60200000	70000000	92900000	83200000	76000000	55500000	179000000	97800000	32300000	140000000	85600000	207000000	64300000	82800000	113000000	71200000	86900000	174000000	108000000	118000000	200000000	115000000	147000000	148000000	78900000	101000000	94600000	53900000	146000000	159000000	82800000	13300000	55700000	25100000	34800000	16700000	46600000	74300000	44100000	30900000	45400000	104000000	18600000	82200000	62300000	63700000	48400000	48000000	49900000	78800000	30600000	26900000	29200000	62500000	51400000	85600000	63700000	40900000	40200000	45600000	97200000	113000000	55100000	60800000	34600000	20100000	68900000	64800000	44800000	77900000	69600000	32600000	61900000	14700000	34200000	55600000	61500000	38100000	37700000	18800000	29300000	54000000	35700000	26900000	14800000	40200000	70700000	25400000
424	P29401	TKT_HUMAN	Transketolase	TKT	67877.6	196.075	41	41	193000000	185000000	563000000	163000000	408000000	132000000	336000000	224000000	53900000	208000000	85200000	171000000	409000000	199000000	71200000	538000000	419000000	37800000	167000000	209000000	149000000	369000000	39000000	169000000	461000000	53300000	70800000	156000000	438000000	238000000	169000000	80100000	497000000	426000000	130000000	164000000	187000000	395000000	61200000	234000000	453000000	79600000	211000000	416000000	165000000	63900000	216000000	50400000	465000000	202000000	87700000	184000000	425000000	51400000	158000000	286000000	492000000	33700000	163000000	238000000	421000000	162000000	71100000	461000000	153000000	183000000	54800000	355000000	192000000	276000000	224000000	449000000	75200000	203000000	465000000	46700000	512000000	176000000	184000000	222000000	383000000	123000000	57600000	171000000	82900000	396000000	472000000	173000000	53000000	197000000	53900000	170000000	561000000	436000000	184000000	81700000	567000000	205000000	60200000	291000000	103000000	488000000	162000000	201000000	143000000	541000000	196000000	424000000	92200000	283000000	611000000	248000000	97100000	427000000	103000000	224000000	86400000	225000000	521000000	365000000	609000000	512000000	621000000	72000000	176000000	47700000	308000000	643000000	170000000	168000000	174000000	608000000	265000000	537000000	225000000	167000000	98800000	203000000	275000000	160000000	248000000	416000000	46700000	156000000	187000000	759000000	246000000	227000000	85700000	596000000	268000000	640000000	256000000	122000000	241000000	37100000	177000000	135000000	130000000	496000000	158000000	46400000	211000000	64100000	62200000	189000000	207000000	90500000	219000000	452000000	68100000	430000000	464000000	152000000	26400000	89700000	442000000	53500000
462	P35606	COPB2_HUMAN	Coatomer subunit beta	COPB2	102487	149.783	41	41	13500000	42000000	1650000	16000000	3230000	15800000	10600000	10200000	19100000	11800000	13500000	13300000	12800000	8780000	19700000	5710000	4970000	11100000	13200000	9090000	18100000	5600000	17500000	17500000	6000000	19700000	25300000	24100000	6740000	16000000	27100000	19500000	11600000	3420000	20900000	21700000	29000000	2570000	15300000	20700000	4570000	22500000	11000000	3710000	21400000	23700000	28600000	21900000	9780000	16400000	30400000	26100000	17000000	16500000	11800000	10100000	4570000	10500000	11400000	16300000	11700000	10600000	21800000	497000	25900000	17700000	13200000	8680000	9120000	21500000	13000000	4740000	24600000	15000000	7200000	34600000	6210000	11500000	32000000	20000000	2370000	15800000	20600000	16100000	35400000	13000000	6660000	9770000	35300000	12600000	26000000	20900000	4370000	8650000	32500000	34500000	10200000	32800000	29800000	39300000	40300000	29500000	23900000	49600000	47300000	1540000	41700000	16000000	42500000	34600000	18300000	33400000	52300000	23900000	47800000	37700000	40800000	24800000	11300000	46200000	3380000	1100000	628000	8390000	6750000	6810000	464000	1200000	5970000	7580000	6670000	7590000	183000	1150000	14400000	12800000	7920000	6330000	12800000	9410000	690000	472000	6570000	19400000	13300000	208000	14200000	9530000	16600000	5630000	25900000	11500000	11900000	17300000	8740000	9690000	19900000	6750000	15000000	3870000	8140000	11500000	7580000	7830000	8960000	12300000	10600000	12400000	7110000	855000	12400000	571000	154000	7980000	8060000	11900000	1820000	16800000
471	P49589	SYCC_HUMAN	Cysteine--tRNA ligase, cytoplasmic	CARS1	85473.3	171.71	41	41	13400000	17800000	24900000	6800000	28600000	14700000	21000000	13700000	7420000	16800000	9560000	16600000	34500000	10300000	15700000	39700000	39300000	4210000	17200000	19200000	12100000	30700000	7130000	8870000	45000000	12500000	7660000	19000000	47900000	20400000	24100000	11800000	50100000	53400000	17300000	16300000	27300000	43300000	8290000	21800000	47200000	13200000	19700000	44500000	18800000	10400000	17000000	7960000	49200000	19700000	11200000	18300000	41700000	7010000	12300000	23700000	42500000	8160000	14900000	21400000	32700000	17200000	9710000	39500000	24800000	25400000	8540000	34900000	15900000	60800000	18800000	42500000	6830000	24100000	56800000	9860000	46400000	13800000	22500000	24200000	26800000	10800000	5310000	6370000	16400000	55700000	39200000	13000000	14900000	15400000	9640000	14700000	46300000	79000000	31300000	20500000	115000000	25100000	13900000	62800000	31600000	137000000	19300000	33600000	33800000	37300000	51800000	117000000	32900000	63600000	119000000	44400000	66600000	116000000	38100000	51900000	30400000	50300000	108000000	94900000	57300000	34500000	38700000	9930000	14100000	3830000	26900000	66300000	9620000	10900000	14100000	50700000	14800000	42600000	16300000	17500000	11800000	10300000	24100000	17700000	21100000	30000000	4350000	26300000	14600000	71400000	16600000	18500000	13900000	44200000	24500000	63400000	17600000	20400000	12600000	4060000	24900000	15500000	13600000	44400000	15500000	7630000	16700000	4240000	8540000	22500000	11400000	8040000	17500000	30900000	7420000	39300000	37900000	11300000	3510000	9140000	51000000	6490000
475	P09960	LKHA4_HUMAN	Leukotriene A-4 hydrolase	LTA4H	69285.3	175.996	41	41	26900000	22900000	75800000	13600000	72600000	12400000	53600000	23900000	5480000	27700000	9870000	17200000	61500000	18000000	13200000	72500000	70700000	2230000	17100000	30600000	15400000	49300000	4630000	18000000	74000000	10400000	4600000	18000000	77800000	42100000	26100000	8360000	77200000	96400000	15300000	17900000	22300000	87900000	8580000	41500000	87700000	10700000	20900000	83000000	18000000	2850000	23200000	3470000	96700000	32800000	5000000	19700000	81000000	6040000	23200000	65400000	87600000	4170000	20700000	38100000	69700000	19300000	6370000	82300000	20200000	26800000	7410000	80600000	18700000	48600000	26800000	79200000	4650000	28500000	79700000	9630000	80100000	20700000	30300000	41400000	51800000	14600000	6210000	11200000	12400000	93900000	93600000	21300000	11200000	29200000	10900000	22300000	138000000	95500000	37100000	17500000	101000000	30100000	12600000	67400000	25500000	118000000	47900000	39700000	35500000	61300000	30900000	102000000	20700000	60800000	109000000	40600000	25400000	90600000	35700000	40600000	15900000	38500000	105000000	69300000	67800000	44100000	68500000	14800000	21600000	3610000	47600000	118000000	12000000	16300000	20500000	75200000	33900000	98300000	27000000	24100000	16700000	16200000	34700000	19500000	29600000	41900000	3250000	38100000	24000000	84500000	27700000	29900000	10400000	86200000	35700000	83600000	29300000	21000000	17200000	20900000	20800000	24200000	13200000	50300000	30200000	9540000	28600000	8890000	6180000	16800000	22500000	10600000	20300000	46700000	8980000	56300000	48000000	14900000	4310000	6450000	58600000	5360000
482	P20936	RASA1_HUMAN	Ras GTPase-activating protein 1	RASA1	116403	137.93	41	41	17200000	3960000	30700000	25000000	32500000	22400000	36600000	12000000	2930000	25100000	17600000	28600000	26800000	9600000	28800000	22800000	41200000	38700000	36300000	18500000	28400000	25400000	47600000	24700000	50500000	56300000	13000000	20800000	36400000	49000000	63300000	40900000	38200000	41600000	66500000	34200000	38200000	32600000	49900000	50200000	17900000	58700000	21800000	34800000	26300000	53100000	21800000	51000000	36200000	45100000	44600000	48300000	46400000	50200000	1040000	1960000	35800000	42100000	41400000	49400000	1520000	13100000	53900000	34400000	72800000	23300000	44600000	879000	23400000	50200000	20700000	29300000	13900000	22000000	40200000	41000000	39300000	10400000	51100000	48600000	2120000	33800000	58200000	43900	74100000	61200000	40900000	4070000	60800000	42600000	44800000	41800000	20400000	18400000	52500000	64400000	36700000	44400000	55400000	55900000	68300000	53800000	2950000	36400000	88000000	26300000	38900000	45500000	65600000	71000000	56400000	50800000	71300000	41400000	76700000	43500000	65000000	33100000	41800000	62100000	30500000		20600000	9950000	12900000	16100000	20600000	20200000	1270000	10800000	18100000	25500000	767000	22800000	30200000	23900000	27200000	101000	11900000	18300000	13300000	7540000	21800000	7300000	25300000	34800000	39300000	13100000	14200000	13200000	42700000	30800000	2750000	26200000	15800000	23700000	17000000	17200000	22400000	24000000	14700000	29600000	3350000	30800000	32900000	11700000	2590000	44600000	4770000	815000	38000000	26400000	12900000	16300000	25800000	18500000	19700000	36900000
486	P53618	COPB_HUMAN	Coatomer subunit beta	COPB1	107142	127.193	41	41	7040000	20900000	1630000	7440000	678000	16400000	2720000	4630000	18600000	7970000	20100000	5650000	7620000	5810000	18400000	3950000	5120000	10900000	4470000	9340000	8450000	4760000	17500000	5280000	6500000	21000000	20600000	9650000	6790000	12600000	8440000	20300000	11100000	5260000	21700000	10100000	8480000	2870000	21900000	14800000	2620000	18400000	4380000	5660000	7900000	20800000	6090000	21900000	2200000	9120000	24300000	8170000	8600000	22100000	3840000	1100000	3010000	13800000	5600000	11900000	3140000	5400000	22600000	2340000	21200000	6440000	19800000	2650000	3590000	25400000	6220000	2200000	22100000	4090000	8310000	28000000	15100000	4520000	43100000	12000000	730000	5020000	22000000	4420000	25600000	8470000	4020000	4680000	34000000	8690000	19800000	6270000	4000000	2860000	27700000	46000000	4330000	8470000	52000000	31000000	55300000	11400000	5430000	43800000	51000000	508000	32600000	10500000	41700000	60400000	27100000	26600000	85400000	26200000	64000000	27200000	63900000	3610000	9590000	22400000	2530000	2570000	1280000	14000000	6450000	11200000	1450000	2790000	2370000	4230000	5390000	4390000	566000		6050000	20400000	12700000	3600000	13800000	4580000	338000	706000	8820000	39700000	4430000	1570000	7000000	9210000	17700000	2800000	14000000	3050000	6270000	23400000	5770000	18100000	5920000	3420000	19100000	2810000	3010000	17100000	2800000	12600000	11300000	5030000	3500000	19000000	3340000	908000	16500000	1840000	1060000	2150000	17400000	22000000	1450000	15400000
493	P41250	GARS_HUMAN	Glycine--tRNA ligase	GARS1	83165.6	175.095	41	41	43900000	72100000	81600000	27800000	95900000	45600000	75300000	37200000	52100000	50000000	42000000	24800000	81100000	29200000	58800000	94300000	91600000	35900000	42200000	48400000	33400000	69200000	46100000	36000000	113000000	46200000	52900000	48700000	94900000	67400000	43600000	35800000	107000000	118000000	53600000	37800000	50200000	115000000	44100000	65900000	121000000	64600000	34500000	103000000	36300000	48100000	43300000	50800000	12400000	50000000	38200000	39700000	101000000	41900000	30800000	85600000	99700000	25900000	43400000	60700000	57200000	41300000	51400000	103000000	62900000	52300000	40600000	116000000	47100000	81000000	54100000	106000000	48000000	56600000	110000000	46700000	92800000	42600000	56700000	64100000	61200000	32900000	46000000	33000000	54400000	109000000	129000000	54700000	63500000	53000000	46000000	41900000	118000000	113000000	62400000	67000000	137000000	55900000	72100000	125000000	49300000	156000000	64900000	84800000	70500000	70400000	60400000	144000000	52200000	120000000	212000000	98600000	83700000	167000000	96500000	72200000	61700000	36700000	129000000	108000000	102000000	71800000	56900000	27000000	32000000	18800000	65600000	101000000	27400000	25700000	34200000	95000000	35200000	85900000	54900000	40800000	26600000	30800000	59600000	38700000	39500000	38700000	23900000	50200000	41900000	80800000	54500000	40500000	35700000	91900000	67500000	130000000	46800000	42600000	46800000	24100000	33500000	36200000	34000000	68700000	27200000	29600000	37600000	28300000	25500000	26100000	38600000	35900000	34500000	47500000	36400000	73800000	58000000	29200000	35700000	32800000	68700000	32200000
500	P07237	PDIA1_HUMAN	Protein disulfide-isomerase	P4HB	57116.4	179.119	41	41	57500000	137000000	64600000	81000000	74100000	71300000	63000000	80000000	32600000	58000000	58700000	90100000	65500000	88200000	49100000	54900000	69700000	55100000	75800000	60800000	91300000	50600000	62000000	94600000	71000000	68000000	56500000	93800000	60700000	80100000	88500000	70300000	83300000	86700000	67500000	64700000	97000000	78400000	66800000	66300000	67900000	74000000	149000000	61400000	74300000	49000000	91200000	60100000	74400000	63500000	48200000	96100000	65200000	66400000	133000000	44700000	85300000	23200000	78400000	74800000	71700000	94500000	55900000	76400000	92400000	117000000	52100000	63900000	150000000	82100000	134000000	72200000	64200000	124000000	98600000	55400000	75300000	109000000	52200000	72700000	47100000	62400000	63800000	147000000	47300000	84900000	96300000	99100000	47300000	63500000	50800000	104000000	81900000	79100000	106000000	60000000	96400000	133000000	89500000	111000000	100000000	133000000	147000000	121000000	102000000	57100000	120000000	115000000	87300000	111000000	118000000	119000000	72700000	136000000	102000000	136000000	88900000	136000000	109000000	138000000	94400000	78700000	61000000	40200000	56100000	31900000	56800000	115000000	54500000	53300000	56000000	102000000	39900000	88000000	117000000	60400000	59700000	96700000	78900000	107000000	39900000	49400000	28600000	91800000	110000000	105000000	119000000	74400000	50400000	100000000	105000000	115000000	189000000	64300000	99600000	47400000	108000000	137000000	51200000	70800000	117000000	48700000	67500000	36300000	42600000	182000000	72400000	59500000	116000000	65800000	47800000	69000000	55400000	129000000	47200000	38500000	47000000	39700000
507	P06756	ITAV_HUMAN	Integrin alpha-V	ITGAV	116038	118.521	41	41	63900000	249000000	530000	9870000		145000000	19700000	14100000	129000000	160000000	117000000	6020000	9400000	8440000	145000000	870000	3670000	68600000	11600000	168000000	6630000	20300000	80800000	20400000	13000000	115000000	115000000	145000000	179000	142000000	15500000	157000000	2020000	11500000	186000000	16200000	22700000	23000000	148000000	150000000	2340000	87400000	13300000	967000	5790000	115000000	7860000	110000000	1970000	15300000	99100000	79700000	2390000	108000000	15400000	2280000	3000000	32200000	106000000	101000000	11400000	11300000	102000000	2750000	187000000	21500000	101000000	39200000	7700000	33800000	27600000	1050000	118000000	22600000	3200000	85700000	2760000	15500000	167000000	26100000	1220000	7450000	97600000	114000000	113000000	12400000	29100000	16500000	124000000	164000000	116000000	18600000	2720000	21500000	25300000	111000000	20000000	21400000	124000000	41900000	172000000	15700000	141000000	35900000	159000000	400000	17800000	1960000	93800000	217000000	7950000	18600000	208000000	11900000	229000000	31400000	108000000	33700000	1640000	45000000		2530000	89900	9590000	15400000	8800000	220000	177000	7460000	12300000	15600000	24600000	10900000	998000	21800000	17600000	8420000	14000000	25000000	16300000	547000	2040000	9850000	26500000	16000000		17100000	18500000	16600000	959000	23600000	32700000	18000000	18600000	24700000	11300000	12200000	6970000	13200000	19100000	8030000	11800000	22600000	10500000	14700000	13900000	14100000	12900000	10700000	24500000	15200000	15600000	18200000	9290000	14800000	12500000	16500000	68700000
539	Q9BSJ8	ESYT1_HUMAN	Extended synaptotagmin-1	ESYT1	122856	137.553	41	41	23600000	64400000	2860000	28800000	2310000	47000000	5430000	8390000	54400000	13200000	48200000	14500000	8670000	11700000	52200000	233000	5180000	41500000	12300000	27600000	20800000	4500000	46900000	26900000	2510000	61200000	58800000	31000000	19400000	28700000	29400000	30700000	15900000	18900000	53600000	27600000	28100000	24200000	43300000	33800000	1720000	41300000	8610000	39600000	24200000	55100000	22900000	59100000	13400000	26500000	48400000	25700000	18500000	45500000	7960000	7050000	10800000	39000000	20600000	28300000	26000000	14900000	45900000	743000	61800000	20600000	37300000	693000	13400000	51700000	18500000	7210000	56800000	14500000	23700000	64700000	34200000	8460000	64200000	60200000	587000	22100000	55900000	50100000	50600000	29100000	14200000	16700000	65600000	23900000	50800000	13200000	757000	13000000	43000000	85300000	9980000	46200000	110000000	65400000	97200000	34400000	24000000	48900000	64600000	6890000	56500000	10000000	90900000	73700000	43100000	27100000	96700000	53000000	119000000	80900000	77900000	16700000	12400000	51300000	10600000	5730000	13600000	30000000	26000000	23700000	12400000	28900000	6170000	16600000	21400000	10400000	9620000	13000000	25700000	59800000	28500000	1700000	28100000	12500000	11000000	12500000	21400000	93900000	21100000	14400000	17500000	26000000	44200000	14600000	13500000	10800000	2450000	44900000	20900000	35200000	11100000	8100000	51600000	17300000	9100000	38000000	11300000	35700000	32100000	30800000	13800000	37400000	30800000	486000	42000000	3670000	13500000	16800000	43600000	49400000	14500000	38900000
555	Q6WCQ1	MPRIP_HUMAN	Myosin phosphatase Rho-interacting protein	MPRIP	116533	114.803	41	41	2070000	9920000	1740000	4040000	2240000	8640000	1940000	2730000	6870000	4630000	5240000	8270000	8950000	6240000	13600000	1060000	151000	9790000	5670000	5370000	1120000	152000	9210000	4480000	3690000	20000000	12900000	4870000	1830000	8810000	3270000	5150000	1450000	837000	15500000	4890000	6370000	155000	15900000	9830000	3070000	12200000	4100000	2350000	4260000	13900000	2810000	10600000	2630000	2300000	16900000	6300000	4040000	9860000	7840000	2330000	737000	9760000	3640000	8070000	7130000	1590000	12800000	506000	20900000	1000000	12700000	804000	1510000	30100000	2110000	1530000	14300000	3230000	2140000	17600000	1500000	4120000	16700000	4190000	5480000	1520000	12400000	14200000	13900000	4930000	2680000	411000	17600000	3650000	13100000	1260000	5170000	6700000	8350000	10600000	8620000	7260000	24900000	40100000	24500000	9630000	6920000	14200000	26700000	191000	11300000	11100000	27900000	35400000	18200000	9160000	38100000	15600000	38700000	22600000	45500000	23800000	2260000	46800000	618000		1080000	5950000	1040000	5730000	524000	8800000	800000	539000	2420000	1930000	355000	1720000	1230000	11800000	7020000	1130000	2040000	209000	317000	593000	7420000	5080000	2650000	531000	1600000	3950000	11300000	1490000	2550000	2040000	1540000	3780000	1330000	13700000	788000	1210000	9850000	1390000	1570000	10100000	1010000	11800000	6950000	637000	745000	8820000	1390000		8380000	843000		497000	11600000	7730000	2210000	8960000
569	O94967	WDR47_HUMAN	WD repeat-containing protein 47	WDR47	101949	124.623	41	41	14100000	30600000	1220000	4830000	700000	35100000	1570000	132000	37400000	12100000	20000000	143000	6860000	9810000	46800000	703000	1330000	32300000	10400000	10400000	1210000	1270000	32300000	2690000	1570000	36600000	40500000	2460000	2000000	15400000	2960000	17100000	3940000	1830000	37200000	4590000	5500000	1180000	32100000	13700000	469000	40200000	2810000	2060000	13800000	47100000	11900000	36700000	34000	14500000	28000000	7670000	8910000	26600000	4210000	862000	1480000	30800000	6970000	21000000	68400	49800	25800000	1310000	40400000	611000	26600000	1690000	299000	29700000	189000	348000	32300000	257000	1250000	42300000	2020000	1920000	28700000	14800000	550000	6150000	30300000	2380000	38600000	5680000	159000	684000	45400000	14400000	26800000	1470000	1220000	2460000	4980000	55300000	1590000	9750000	63800000	32400000	60000000	3760000	1100000	7220000	60900000	719000	10100000	1430000	73000000	31100000	8430000	1070000	84400000	13000000	82600000	8120000	90900000	667000	6300000	38400000	350000	1090000	888000	16700000	5480000	12700000	561000	1220000	626000	5500000	7130000	2470000		2350000	895000	23500000	12600000		4850000	2710000	109000	196000	16500000	19300000	334000	604000	588000	8990000	22000000		8340000	2600000	1810000	19200000	29200	26200000	1970000	779000	21800000	894000	265000	17200000	1030000	22100000	20800000	1070000	1870000	22400000	1430000		21000000	337000	126000	513000	19200000	18700000	833000	24700000
586	Q96Q06	PLIN4_HUMAN	Perilipin-4	PLIN4	135892	111.772	41	41	8450000	6410000	4860000	1860000	2230000	4070000	1770000	6530000	6330000	2500000	202000	6290000	5880000	7090000	2340000	1590000	2500000	2690000	4060000	2780000	3740000	3090000	4280000	4420000	12200000	25600000	7360000	9580000	4410000	7130000	9460000	3620000	5290000	8110000	6250000	16500000	16700000	4510000	6110000	15400000	4810000	2160000	12300000	7060000	7620000	6630000	5930000	7730000	3520000	5810000	21500000	13600000	6910000	8620000	7410000	1650000	5160000	6330000	11000000	5330000	25300000	7300000	5850000	13000000	7450000	8460000	3430000	5520000	7280000	8310000	26400000	7370000	7170000	5720000	6480000	7120000	5650000	7770000	6270000	4650000	3620000	1500000	6260000	10300000	6300000	4910000	3060000	9250000	5850000	5690000	5240000	7860000	17700000	15100000	9250000	30300000	22500000	13100000	11300000	26000000	15200000	6800000	11300000	11300000	8890000	1900000	7360000	6180000	41300000	34300000	12600000	22500000	14700000	21700000	15000000	10200000	10000000	1880000	12900000	18300000	4140000	3810000	2630000	2830000	2730000	2220000	1520000	3720000	587000	3930000	5670000	4340000	1840000	4630000	7520000	5580000	10600000	2200000	6650000	6890000	1670000	2600000	2670000	7590000	8400000	5630000	4050000	4360000	5640000	5390000	7970000	4260000	8830000	12300000	7790000	6060000	7650000	5630000	4290000	2730000	6540000	6370000	7660000	7110000	4940000	4210000	6050000	3770000	5600000	3540000	6660000	2860000	2890000	4620000	3480000	450000	4440000	6730000
495	O60502	OGA_HUMAN	Protein O-GlcNAcase	OGA	102915	162.953	41	40	19900000	14100000	19000000	4260000	41300000	17100000	28900000	21000000	6610000	10400000	7850000	7210000	46100000	4510000	7290000	13700000	44900000	13800000	47300000	13000000	5300000	21900000	5550000	18800000	36200000	6950000	10400000	10500000	42000000	17600000	10800000	8200000	49200000	48800000	14400000	12200000	15000000	32700000	6050000	17300000	21400000	16300000	3860000	67000000	6460000	7720000	7680000	19600000	6570000	19300000	11200000	7310000	44700000	36600000	5860000	8840000	49100000	12100000	9160000	16700000	8880000	15100000	9340000	38800000	24500000	14000000	19200000	11800000	6230000	55800000	14700000	23100000	31000000	17700000	52600000	24800000	38600000	34200000	28200000	19300000	7040000	9280000	22100000	14000000	29200000	77300000	38900000	7210000	9720000	12900000	9650000	3600000	30000000	20300000	38900000	77200000	104000000	26800000	35700000	42700000	63200000	163000000	27700000	57600000	59400000	22700000	22600000	117000000	42900000	48200000	116000000	62700000	58300000	115000000	41300000	23900000	45300000	17900000	93800000	89400000	23100000	146000	12400000	5410000	8250000	6750000	13200000	26500000	3660000	5820000	8810000	48800000	6980000	22300000	8740000	26200000	9510000	2090000	12100000	8020000	6640000	5140000	6430000	9000000	5370000	19600000	11900000	8870000	12000000	9840000	11300000	46300000	4790000	9330000	1640000	6080000	7260000	4480000	9450000	25500000	6480000	4810000	5840000	8730000	7150000	2940000	6620000	10400000	2950000	3510000	6710000	22000000	10200000	3530000	4550000	8270000	23900000	6200000
514	P42658	DPP6_HUMAN	Dipeptidyl aminopeptidase-like protein 6	DPP6	97588.2	171.727	41	38	66700000	252000000	11600000	56500000	17900000	202000000	30300000	61200000	168000000	70800000	102000000	25600000	14400000	32200000	206000000	8730000	19100000	166000000	69000000	70500000	49500000	11500000	189000000	91500000	22700000	205000000	177000000	53300000	11000000	81700000	67200000	120000000	17800000	13900000	141000000	51800000	50500000	35000000	154000000	89900000	21100000	189000000	41000000	16200000	60400000	159000000	49300000	192000000	70700000	77800000	101000000	55200000	27000000	140000000	50700000	20800000	20900000	171000000	56200000	84000000	32200000	55800000	204000000	25500000	226000000	62200000	150000000	45900000	39300000	152000000	76800000	14300000	240000000	70400000	29600000	157000000	24300000	90100000	111000000	98400000	11900000	68400000	162000000	65500000	153000000	36900000	37400000	95300000	284000000	73400000	201000000	67800000	25500000	23000000	93400000	206000000	19300000	56000000	295000000	191000000	233000000	47000000	144000000	93300000	244000000	3750000	66500000	42200000	221000000	176000000	43900000	118000000	269000000	84000000	403000000	114000000	354000000	134000000	40100000	192000000	18100000	19400000	8760000	98000000	38500000	97100000	12600000	30000000	18800000	28800000	62400000	25500000	6340000	14500000	58700000	91600000	100000000	11000000	51300000	41000000	9460000	8260000	81300000	96600000	53400000	13600000	97900000	68300000	74200000	21800000	99700000	26800000	32600000	160000000	34400000	143000000	34600000	49700000	83400000	8640000	25700000	85500000	16500000	97900000	97900000	13400000	27300000	165000000	14100000	8630000	103000000	17100000	6990000	26300000	72300000	96000000	12300000	180000000
585	Q00975	CAC1B_HUMAN	Voltage-dependent N-type calcium channel subunit alpha-1B	CACNA1B	262496	81.8043	41	37	5300000	13200000	419000	544000		15700000	534000	33500000	16100000	4090000	10700000		518000		22300000	198000	386000	13400000	2840000	11900000	3140000	153000	44700000	2190000	1570000	19500000	48800000	433000	1350000	14000000	6260000	7440000	425000	1030000	22600000	20100000	460000	2060000	12500000	5740000	844000	41700000	279000	1530000	206000	29200000	55900000	23000000	166000	12500000	38300000	291000	2230000	19900000		664000	956000	20200000	23600000	5390000	896000	1700000	43700000	707000	52900000	623000	51300000	741000	635000	15100000	786000	454000	19800000	662000	725000	33400000	780000	28500000	78300000	10200000	1680000	1250000	17900000	5420000	74200000	1720000	984000	21900000	16200000	2070000	18600000	11500000	1420000	1660000	25100000	24100000	1170000	1480000	33600000	6730000	47800000	1310000	1740000	341000	63100000	137000	51900000	3290000	47700000	16900000	2620000	25800000	44400000	634000	63000000	1310000	54000000	214000	1480000	14000000	3140000		75100	11500000	15200000	5190000	145000	1520000	220000	15600000	4240000	935000		922000	2140000	14600000	10400000	49200000	6230000	171000	146000		11800000	9180000	1450000	1080000	2360000	3180000	11300000	778000	2520000	2360000		10100000		15900000		976000	12000000	2070000		13900000	579000	14000000	15600000	220000	1390000	20200000			18900000	178000	311000	1380000	15900000	7680000		12600000
513	Q9Y2X7	GIT1_HUMAN	ARF GTPase-activating protein GIT1	GIT1	84341	122.284	41	36	24100000	42200000	3510000	8910000	1230000	44800000	6740000	3940000	56800000	27200000	34500000	3930000	15200000	759000	58500000	1190000	10600000	44200000	4120000	25700000	7110000	6120000	47500000	4600000	10600000	49500000	52100000	10000000	14000000	32600000	8290000	30100000	27700000	11800000	49100000	11000000	16900000	86600	53200000	36100000	11300000	52800000	3840000	5490000	15800000	54500000	15400000	55300000	3830000	35500000	53400000	6960000	23900000	54200000	679000	927000	2740000	43600000	5140000	32400000	661000	5740000	58200000	5510000	58900000	3120000	44800000	1430000	283000	42300000	2410000		51300000	2420000	16100000	48600000	17300000	3500000	58900000	38000000	415000	9320000	45600000	2780000	64700000	9620000	7620000	3870000	71100000	23700000	53300000	3090000		1270000	14100000	52000000	8070000	10900000	67100000	56400000	58200000	39500000	1720000	23800000	62700000	11600000	27800000	21200000	70200000	58800000	40900000	10800000	71200000	36800000	66800000	14100000	63000000	14200000	27100000	57600000	750000		8740000	31300000	19200000	17800000	8760000	12200000	1940000	16200000	15200000	24800000	695000	633000	7880000	58600000	34900000	119000	20800000	11400000	659000	978000	25800000	61000000	10000000	12400000	2790000	21000000	43000000	2110000	22400000	19200000	3120000	52400000	390000	43200000	11000000	16400000	46400000	12300000	124000	40900000	492000	34400000	31600000	652000	432000	40900000	233000	4140000	43600000	864000	442000	2720000	40200000	33800000	828000	38800000
546	Q99569	PKP4_HUMAN	Plakophilin-4	PKP4	131868	97.8963	41	36	9250000	16800000	480000	2390000	217000	15300000	1920000	8320000	35300000	9190000	10800000	2910000	1150000	370000	18400000	26100	977000	27100000	4410000	8610000	2910000	1890000	32000000	889000	606000	22300000	18200000	3850000	1790000	12500000	9660000	17100000	621000	446000	17500000	7380000	1120000	1070000	29600000	13600000	2300000	22400000	1220000	4810000	4310000	21100000	6100000	22000000	221000	8730000	25400000	1890000	1350000	32900000	1090000	2330000	1930000	26800000	1970000	7650000	616000	2760000	15000000	526000	21700000	676000	15200000	2700000	1010000	55500000	1790000	2610000	27100000	4100000	3090000	38900000	921000	1920000	20100000	14800000	505000	1030000	22100000	959000	20200000	6640000	2140000	1630000	45000000	10900000	26300000	5790000	4790000	43500000	2340000	47100000	58300000	2490000	58500000	56300000	53400000	7420000	6100000	49800000	51100000	507000	4020000	3360000	78600000	208000000	54800000	139000000	85400000	51300000	94100000	96800000	69200000	423000	57700000	206000000			445000	14300000	3500000	9790000	1430000	1700000	911000	2540000	5680000	3390000	2640000	2780000	2240000	20800000	15300000	969000	8020000	2070000		750000	16700000	52500000	2360000	2690000	4520000	3110000	18300000		6470000	2770000	2760000	14500000	7270000	19200000	2950000	5190000	13900000	472000	4880000	22500000	1480000	16200000	17400000	1870000	916000	18200000	1620000		17200000	2870000	3240000	4400000	24700000	13600000	1110000	19800000
463	P04075	ALDOA_HUMAN	Fructose-bisphosphate aldolase A	ALDOA	39420	196.164	41	33	1170000000	993000000	2430000000	845000000	3280000000	211000000	2470000000	1230000000	217000000	1280000000	230000000	750000000	2380000000	792000000	188000000	2940000000	2940000000	201000000	977000000	1240000000	858000000	1820000000	242000000	936000000	2890000000	247000000	213000000	863000000	2310000000	1420000000	1050000000	180000000	2560000000	2810000000	206000000	799000000	846000000	3300000000	231000000	1370000000	3410000000	236000000	710000000	3070000000	889000000	195000000	1010000000	210000000	3430000000	1170000000	153000000	816000000	2600000000	215000000	787000000	2730000000	3030000000	200000000	970000000	1410000000	2730000000	1070000000	197000000	2780000000	255000000	1140000000	196000000	3290000000	924000000	1420000000	983000000	2940000000	223000000	1040000000	2630000000	187000000	2750000000	1030000000	149000000	1150000000	2730000000	925000000	241000000	593000000	203000000	3030000000	3770000000	1310000000	230000000	1160000000	177000000	850000000	2340000000	2800000000	1080000000	210000000	2800000000	832000000	251000000	1440000000	214000000	3240000000	1010000000	946000000	197000000	2260000000	850000000	2860000000	205000000	1300000000	2840000000	1310000000	208000000	2420000000	322000000	912000000	270000000	1370000000	2980000000	1810000000	3020000000	3580000000	1700000000	147000000	901000000	64700000	1950000000	3940000000	679000000	841000000	793000000	3380000000	1280000000	2880000000	1220000000	168000000	108000000	845000000	1270000000	716000000	1340000000	1770000000	65200000	296000000	988000000	3450000000	1240000000	1060000000	124000000	3350000000	1350000000	3830000000	1310000000	205000000	1360000000	193000000	785000000	777000000	132000000	1970000000	615000000	125000000	873000000	121000000	108000000	450000000	894000000	128000000	807000000	2200000000	137000000	2840000000	2020000000	714000000	126000000	147000000	2060000000	193000000
510	P13796	PLSL_HUMAN	Plastin-2	LCP1	70288.4	142.953	41	32	15900000	4590000	45000000	10100000	27700000	197000	24100000	14600000	838000	15400000	2370000	17700000	27800000	21400000	2110000	39500000	39400000	3410000	11300000	12700000	15000000	26100000	1010000	16400000	33900000	2380000	3650000	5150000	29900000	20200000	16900000	2570000	42800000	44800000	3890000	12100000	16800000	36200000	4000000	20000000	46200000	2860000	31000000	34000000	12900000	5150000	18400000	2850000	41500000	15800000	4780000	21600000	31500000	3650000	26200000	32700000	38500000	50800	14400000	17500000	58900000	17500000	6960000	38100000	252000	19800000	2920000	45100000	26100000	29500000	24400000	42800000	1230000	17400000	39700000	2970000	43000000	13200000	919000	17500000	49100000	9930000	3260000	29600000	3670000	29500000	40800000	15800000	1420000	15300000	3770000	14400000	52400000	47600000	18500000	5490000	66800000	33800000	2070000	33900000	8840000	54500000	15200000	19300000	7390000	43800000	23100000	46500000	8490000	29000000	54000000	14400000	10200000	43300000	8460000	26400000	4700000	23600000	44400000	40100000	47200000	69800000	57600000	3620000	18600000	1940000	33200000	57400000	16900000	15200000	16600000	46200000	22400000	52900000	22900000	14300000	2610000	29700000	24300000	10600000	20700000	37300000	2140000	21500000	18900000	49100000	9930000	20600000	2870000	75700000	18500000	45500000	32900000	5970000	30400000	1750000	15500000	14300000	8860000	39400000	12800000	1370000	13500000	1560000	2750000	26500000	15100000	1070000	24200000	46600000	1750000	31000000	41900000	26300000	2210000	4350000	47500000	3380000
415	P13797	PLST_HUMAN	Plastin-3	PLS3	70811	168.922	41	30	48300000	26900000	70400000	51800000	69700000	2370000	44000000	63700000	14500000	45800000	23300000	52000000	62900000	47200000	5460000	64100000	75100000	5230000	40800000	38900000	33200000	39000000	5430000	21600000	65400000	10600000	51600000	19700000	66900000	55700000	41500000	201000000	79600000	79200000	100000000	31700000	30400000	62100000	130000000	55600000	74900000	85400000	67000000	74200000	29100000	14900000	57500000	7530000	94600000	50700000	25300000	28200000	60400000	130000000	45400000	53900000	72500000	3330000	18200000	48700000	82500000	23300000	11200000	62200000	8930000	26900000	57000000	60000000	44100000	61700000	65400000	77400000	9100000	50900000	65800000	10000000	66400000	38500000	11200000	47400000	52800000	17100000	62400000	39900000	12900000	55500000	69000000	28600000	16400000	44800000	13200000	40900000	82400000	87900000	38700000	85600000	97400000	72100000	18500000	72600000	131000000	74700000	29900000	44700000	102000000	77000000	71700000	73300000	23800000	73000000	112000000	53600000	29800000	84000000	97000000	85000000	20200000	68200000	88300000	93700000	76400000	98300000	95100000	10200000	25700000	26900000	50100000	104000000	22100000	24800000	24100000	93900000	33600000	97400000	30800000	14500000	8850000	54200000	49500000	25200000	37400000	55000000	3420000	328000000	31900000	114000000	31600000	31000000	4220000	114000000	44300000	89500000	49200000	150000000	42800000	11200000	24500000	19000000	19500000	68500000	26400000	5520000	30600000	8480000	4360000	47600000	24000000	49800000	34300000	84000000	4430000	62400000	55800000	38100000	6110000	42700000	82900000	10800000
403	P05771	KPCB_HUMAN	Protein kinase C beta type	PRKCB	76868.9	137.019	41	28	34800000	135000000	1620000	7380000	528000	128000000	2660000	3810000	150000000	42800000	90800000	2500000	1740000	3120000	136000000	2300000	949000	101000000	5600000	38700000	6530000	2170000	128000000	11100000	4170000	172000000	137000000	13100000	6040000	64200000	12700000	117000000	10000000	1140000	128000000	10600000	14300000	4540000	123000000	56000000	3110000	135000000	3730000	1230000	7060000	130000000	3350000	110000000	3110000	44700000	102000000	15200000	10500000	135000000	4780000	2540000	3000000	120000000	11000000	50200000	2940000	1640000	102000000	6370000	132000000	9030000	107000000	4030000	2290000	70800000	6380000		139000000	9170000	3050000	120000000	6200000	3350000	122000000	55000000	1370000	7660000	118000000	4150000	137000000	4160000	6460000	9820000	167000000	41300000	107000000	10300000	4160000	1000000	15800000	124000000	11600000	16500000	171000000	66800000	122000000	16300000	17600000	22500000	145000000	2170000	34600000	6530000	136000000	65900000	8990000	20600000	146000000	25100000	153000000	12900000	151000000	17200000	9200000	92600000	984000		102000	59900000	30800000	45100000	156000	1080000	898000	23900000	28000000	1850000	259000	622000	4540000	75200000	46000000	1560000	41300000	5010000	567000	136000	56100000	130000000	8100000		10300000	26200000	75200000		15100000	3400000	1630000	95000000	974000	90600000	6050000	2970000	77300000	2390000	1180000	70500000	1330000	78600000	61900000	1480000	2420000	86100000	1370000	140000	91400000	315000	450000	2050000	85300000	71800000	424000	80800000
400	P17252	KPCA_HUMAN	Protein kinase C alpha type	PRKCA	76749.9	151.537	41	27	61700000	196000000	11900000	32000000	16600000	137000000	35500000	35300000	141000000	81900000	105000000	12200000	35900000	15000000	147000000	383000	29400000	89000000	12900000	54300000	17500000	13500000	136000000	23300000	16400000	186000000	156000000	43500000	19200000	85900000	53900000	102000000	49300000	18600000	137000000	45100000	52400000	17300000	128000000	70400000	14800000	143000000	7060000	13500000	27800000	134000000	27300000	110000000	16500000	87300000	114000000	50700000	37200000	130000000	9630000	8810000	16200000	109000000	29300000	83500000	11700000	30100000	111000000	25500000	157000000	41900000	105000000	17100000	8040000	94900000	15100000	14600000	148000000	28400000	31700000	123000000	23900000	17400000	187000000	63500000	10800000	49900000	123000000	21500000	148000000	49500000	19300000	20700000	182000000	65900000	122000000	20500000	17000000	12900000	74200000	132000000	50700000	46400000	160000000	141000000	158000000	87900000	37000000	105000000	161000000	744000	78300000	26900000	188000000	115000000	70100000	60900000	179000000	78400000	215000000	53100000	167000000	47400000	52900000	141000000	13600000		8730000	84200000	39700000	63600000	8140000	19800000	5650000	34300000	85600000	47700000	12200000	12800000	15400000	146000000	89600000	4170000	57600000	39700000	6180000	277000	71300000	246000000	19800000	430000	32300000	49400000	97500000		65200000	43700000	11800000	118000000	1620000	108000000	30800000	11700000	102000000	27800000	10300000	84000000	12900000	94100000	91500000	15600000	16500000	118000000	6660000	376000	124000000	10800000	107000	11600000	92100000	107000000	8110000	114000000
269	P60709	ACTB_HUMAN	Actin, cytoplasmic 1	ACTB	41736.7	199.214	41	2	3020000000	5990000000	4570000000	4820000000	5150000000	3020000000	4330000000	6710000000	2040000000	3170000000	2600000000	4590000000	3920000000	4620000000	3250000000	4150000000	4130000000	1470000000	4230000000	3080000000	4700000000	3520000000	1730000000	3390000000	4130000000	2250000000	2060000000	4530000000	4260000000	3370000000	5280000000	2220000000	4760000000	4260000000	2630000000	5290000000	4330000000	4240000000	1830000000	3230000000	3630000000	2510000000	4330000000	4740000000	4540000000	1990000000	4340000000	1600000000	2070000000	2860000000	2000000000	4620000000	5050000000	1420000000	4820000000	3050000000	4380000000	1180000000	5090000000	3410000000	3290000000	4700000000	2040000000	4160000000	3000000000	5310000000	2080000000	3410000000	3640000000	3350000000	4200000000	3590000000	2200000000	4580000000	4520000000	1730000000	5120000000	4220000000	3320000000	2680000000	3000000000	4420000000	1930000000	3910000000	2950000000	4940000000	4600000000	5500000000	2790000000	2740000000	1720000000	3930000000	3580000000	2930000000	5150000000	1710000000	4580000000	3340000000	1520000000	3420000000	2200000000	4890000000	4750000000	4510000000	2370000000	3120000000	4270000000	4830000000	2210000000	3410000000	5090000000	5490000000	2530000000	3240000000	2290000000	3970000000	2020000000	5350000000	4580000000	5130000000	4990000000	2510000000	3230000000	2040000000	2840000000	1100000000	2890000000	6670000000	4680000000	2860000000	2860000000	6470000000	2050000000	4640000000	7180000000	2980000000	2140000000	7560000000	4550000000	4550000000	2080000000	2870000000	1440000000	4130000000	5970000000	4650000000	7630000000	3760000000	2090000000	4930000000	7290000000	6440000000	8510000000	3470000000	11100000000	1660000000	4470000000	5210000000	2330000000	3980000000	4840000000	1640000000	7810000000	1610000000	1480000000	4510000000	5520000000	2240000000	6170000000	2140000000	1920000000	4190000000	2590000000	4020000000	1570000000	1870000000	3420000000	1550000000
342	Q9Y2J8	PADI2_HUMAN	Protein-arginine deiminase type-2	PADI2	75563.9	179.726	40	40	57500000	85600000	118000000	93000000	59000000	48900000	58900000	187000000	68200000	55300000	84300000	163000000	79200000	194000000	54900000	75200000	74600000	22300000	76800000	58500000	85700000	67000000	36700000	81600000	63700000	61700000	65400000	97200000	115000000	86100000	75000000	168000000	150000000	102000000	83700000	71200000	82700000	69900000	61200000	86400000	81500000	119000000	309000000	62600000	101000000	90400000	122000000	81200000	15300000	90600000	104000000	85300000	196000000	65100000	222000000	31600000	67600000	60600000	69100000	99200000	133000000	80700000	92300000	91100000	109000000	101000000	60900000	38700000	121000000	153000000	171000000	57400000	72300000	101000000	109000000	86000000	142000000	68800000	91800000	83800000	110000000	41900000	74800000	169000000	123000000	136000000	89700000	77200000	113000000	79500000	79700000	68800000	174000000	118000000	109000000	129000000	174000000	192000000	105000000	164000000	152000000	183000000	147000000	147000000	126000000	95100000	216000000	127000000	130000000	187000000	189000000	123000000	193000000	205000000	207000000	148000000	146000000	68600000	117000000	229000000	75800000	44700000	46500000	82200000	98900000	71200000	31300000	55400000	271000000	69600000	91600000	138000000	38000000	59300000	275000000	64300000	55600000	478000000	155000000	147000000	16900000	78300000	41400000	201000000	219000000	20000000	274000000	107000000	64600000	148000000	163000000	113000000	515000000	128000000	379000000	46400000	130000000	112000000	82200000	67100000	175000000	69700000	466000000	92900000	88300000	324000000	359000000	86000000	362000000	19600000	134000000	31700000	48700000	176000000	63900000	91700000	33500000	94300000
412	Q13228	SBP1_HUMAN	Methanethiol oxidase	SELENBP1	52391	177.888	40	40	49600000	43300000	193000000	39700000	173000000	12000000	89600000	54100000	15800000	64700000	13800000	41900000	126000000	49100000	15500000	154000000	149000000	13700000	45000000	64600000	38900000	107000000	13900000	41100000	158000000	22600000	17900000	44900000	115000000	73300000	50600000	10800000	137000000	151000000	31900000	26600000	59900000	141000000	14000000	77900000	132000000	31000000	38800000	151000000	44700000	16100000	43400000	22700000	149000000	65200000	11500000	52400000	124000000	23100000	41300000	109000000	151000000	15300000	48900000	77800000	360000000	52300000	16900000	165000000	16800000	59700000	11700000	113000000	58400000	91000000	79500000	117000000	13800000	59500000	133000000	18600000	192000000	42100000	21400000	64300000	160000000	26800000	19600000	58400000	35700000	131000000	168000000	40300000	16700000	68000000	26100000	43900000	202000000	238000000	68300000	16200000	159000000	51200000	20600000	109000000	24500000	146000000	59800000	64500000	24900000	103000000	53100000	184000000	36800000	164000000	218000000	83800000	29300000	195000000	49500000	75900000	27000000	89800000	180000000	131000000	176000000	316000000	213000000	6830000	45700000	3360000	63700000	227000000	22600000	34500000	43000000	179000000	104000000	211000000	39800000	8750000	5520000	65800000	76300000	45700000	92400000	128000000	5580000	19900000	64300000	231000000	52700000	48000000	4970000	237000000	80100000	161000000	90400000	7890000	108000000	5840000	39600000	33100000	5510000	129000000	46600000	7090000	50900000	2800000	5280000	53900000	63400000	8590000	58200000	188000000	9030000	141000000	129000000	51900000	3600000	8000000	152000000	7810000
455	O60763	USO1_HUMAN	General vesicular transport factor p115	USO1	107895	157.939	40	40	7920000	29200000	1070000	4360000	320000	18900000	22100000	233000	24800000	31000000	27400000	681000	31300000	761000	28200000	1320000	9900000	16400000	2060000	8400000	4110000	10300000	15600000	2750000	4420000	19000000	29900000	17300000	16700000	25300000	5170000	33300000	34400000	4390000	36500000	8360000	18600000	3120000	21900000	24800000	242000	29100000	975000	1090000	29500000	28000000	4120000	20700000	33600000	12700000	56100000	16200000	35400000	14600000	764000	6130000	2110000	11500000	2310000	27000000	6370000	1350000	52100000	369000	56000000	1760000	42200000	2120000	381000	50600000	15800000	604000	31700000	4210000	35200000	54400000	23000000	1250000	34700000	29500000	351000	22200000	21800000	1540000	51500000	27700000	851000	704000	55000000	21000000	42300000	1640000	2990000	10500000	47800000	57800000	7110000	6780000	44200000	41900000	71800000	46100000	5830000	42900000	66800000	11100000	26500000	10400000	80000000	56000000	57600000	12600000	79500000	31900000	56800000	29600000	69500000	22000000	9850000	47900000	1830000	1410000	1020000	22500000	18600000	17200000	277000	6480000	129000	19600000	15200000	50700000	945000	1350000	2950000	38500000	29100000	493000	30400000	2190000	202000	3660000	24000000	60100000	899000	8880000	2570000	26800000	26400000	2740000	7000000	3560000	823000	42400000	513000	32100000	3830000	13400000	29300000	7420000	295000	30700000	805000	31300000	30900000	918000	629000	38000000	368000	1270000	35000000	2970000	1660000	348000	26900000	27200000	3690000	28200000
467	O94826	TOM70_HUMAN	Mitochondrial import receptor subunit TOM70	TOMM70	67454.8	163.563	40	40	36400000	131000000	1150000	40900000	4750000	103000000	12800000	27500000	108000000	36900000	75900000	23000000	10200000	21300000	101000000	3350000	14700000	76100000	33000000	37700000	33900000	7540000	94600000	42600000	10500000	111000000	97000000	46400000	24300000	53500000	47300000	51600000	7620000	13300000	80400000	41100000	40200000	34700000	89500000	51500000	3650000	35900000	17900000	23800000	32600000	96500000	28100000	113000000	60200000	43200000	65700000	44000000	22500000	90500000	10300000	1720000	32600000	77600000	39000000	48500000	1250000	27000000	83500000	5020000	114000000	39700000	72600000	1760000	16800000	66700000	36700000	14500000	99700000	38500000	19100000	81200000	19400000	30800000	80200000	48300000	214000	30700000	95200000	9510000	107000000	22800000	24500000	17000000	110000000	36500000	78600000	42800000	6510000	10900000	46200000	86500000	15700000	41700000	126000000	65500000	104000000	47700000	18400000	40700000	89200000	9080000	34000000	9720000	89700000	68500000	17200000	50700000	116000000	14400000	136000000	52300000	120000000	33000000	40600000	71400000	10600000	92200	7290000	40200000	22100000	30500000	4230000	12400000	7400000	18200000	30600000	10500000	3660000	9500000	23300000	69100000	42700000	3310000	40800000	26400000	2850000	265000	48700000	64800000	19900000	1920000	27200000	31500000	67700000	628000	35000000	13200000	8320000	64900000	2420000	80100000	13100000	16700000	58100000	1620000	11400000	71700000	8820000	61800000	65400000	5200000	5700000	74600000	5320000	262000	70500000	6170000	903000	7970000	75200000	60800000	2610000	81200000
519	P31939	PUR9_HUMAN	Bifunctional purine biosynthesis protein ATIC	ATIC	64615.9	174.172	40	40	31000000	72900000	18500000	21900000	16700000	68000000	53400000	7980000	52000000	28600000	46300000	13100000	58000000	10000000	72600000	23900000	58200000	29600000	16300000	31300000	8930000	49900000	38500000	16200000	37000000	39100000	67400000	38700000	44700000	39900000	21900000	49400000	77100000	30400000	66600000	21800000	27800000	13200000	41900000	38400000	13700000	49300000	11800000	20600000	23000000	59400000	24900000	45200000	8710000	34500000	61700000	19800000	62500000	18100000	8660000	1140000	33600000	29200000	14000000	41100000	892000	6330000	51900000	25200000	70400000	8750000	46500000	3820000	10100000	49800000	8060000	21200000	69000000	18900000	71700000	60800000	48600000	9170000	77300000	37900000	4440000	15100000	40700000	11000000	64600000	57200000	15000000	6450000	52700000	35200000	47600000	13100000	25600000	7400000	35200000	69300000	53400000	28400000	48200000	59800000	76800000	63400000	17000000	39300000	93600000	27800000	38100000	50100000	101000000	59200000	93600000	23000000	83800000	126000000	74500000	37500000	90100000	8350000	25500000	71900000	22000000		11800000	49000000	18600000	28500000	3410000	8000000	2030000	13400000	28100000	66700000	3710000	8380000	16400000	65700000	37600000	404000	26300000	15000000	6640000	1920000	33500000	119000000	9570000	12000000	11700000	19800000	53100000	2820000	29500000	61100000	2310000	54100000	1680000	34200000	21300000	8520000	49700000	45700000	9010000	41900000	1980000	44800000	35800000	16700000	4470000	55700000	3040000	1190000	54600000	7850000	5200000	6000000	34100000	41700000	6890000	26100000
531	Q9H270	VPS11_HUMAN	Vacuolar protein sorting-associated protein 11 homolog	VPS11	107837	74.8325	40	40	2690000	25400000	846000	1060000	115000	12100000		3140000	22500000	11200000	14000000	178000	150000	484000	20700000		89600	15600000		4280000	140000	1220000	16500000	669000	77400	23500000	19900000	626000		11200000	96000	14000000	364000		18700000	119000	535000		16300000	6330000		21000000	148000	91600	960000	21400000	1510000	20800000		12900000	15500000	263000	176000	16800000	911000			14900000	520000	5790000	877000	591000	17400000		19600000	1190000	15400000	930000	331000	18100000	385000	283000	18200000	391000	87500	29400000		352000	17800000	13200000		747000	18400000	380000	31800000	1440000	89300	415000	27000000	9440000	18900000	289000			3040000	37500000	684000	2700000	48900000	25700000	44500000	1060000	1100000	4290000	40100000		3080000	147000	51700000	29900000	1260000	568000	55400000	346000	66000000	3810000	60700000	1080000	205000	21000000	1440000	204000	189000	8330000	1810000	5770000	457000			6280000	7790000	239000	68000	331000		10800000	7890000	346000	17600000				7680000	15800000	692000	228000	97200	10900000	12800000	178000	3160000		915000	12400000	632000	11500000	212000	97400	10500000	769000	69300	12900000		10900000	9980000	1960000	287000	13900000			12800000			265000	13000000	11400000		12400000
572	Q08378	GOGA3_HUMAN	Golgin subfamily A member 3	GOLGA3	167355	120.248	40	40	12800000	25200000	1200000	4860000	2830000	6980000	3430000	23500000	5490000	3790000	2140000	7760000	5770000	13600000	12400000	943000	1790000	9530000	42300000	3200000	4510000	1360000	13500000	36900000	4490000	9690000	14000000	36700000	16900000	35200000	33600000	14400000	14800000	5250000	11100000	20000000	36400000	68200000	20800000	33800000	1030000	19400000	36300000	16800000	13300000	14800000	36600000	14900000	7670000	38300000	11100000	34300000	20700000	9800000	17700000	6210000	7410000	11600000	35400000	43900000	6860000	28800000	24700000	6250000	17800000	58400000	16000000	36500000	33800000	45100000	60100000	3590000	15500000	77200000	44200000	87500000	4250000	38000000	21000000	34100000	1720000	11100000	9290000	33600000	15200000	30800000	6650000	36100000	13000000	23900000	25500000	46700000	5890000	5600000	65200000	241000000	61400000	91300000	162000000	138000000	242000000	81100000	39900000	76400000	204000000	640000	77500000	88500000	141000000	64200000	78600000	88500000	154000000	34600000	189000000	90400000	88100000	16400000	9680000	28300000	741000	762000	1560000	5880000	2660000	7960000	1730000	1280000	12200000	1960000	6090000	5850000	1140000	4070000	27700000	14600000	7620000	13300000	3280000	16900000	653000	2560000	6860000	17900000	25400000		33700000	5340000	11200000	2810000	17100000	2050000	12700000	9030000	18800000	14100000	10700000	10900000	6500000	1220000	16400000	7910000	27800000	7750000	9400000	11500000	22400000	18200000	26400000	1440000	10800000	1540000	6950000	6000000	6830000	9060000	19700000	14800000
573	Q8TCU6	PREX1_HUMAN	Phosphatidylinositol 3,4,5-trisphosphate-dependent Rac exchanger 1 protein	PREX1	186203	66.9254	40	40	2100000	22700000		5420000		11400000	404000	605000	13100000	2070000	8640000	2190000		1040000	12400000	10200000		6560000	3090000	3910000	773000	279000	9330000	1180000	1030000	18800000	12200000	1030000	1080000	5730000	2270000	10000000	1040000	2360000	18200000	2430000	683000	1340000	12000000	3440000	1180000	19900000	836000	1020000	2320000	18300000	1680000	13000000	852000	2410000	15400000	1440000	879000	14800000	638000	601000	985000	7030000	4650000	2220000	11400000	867000	12300000	481000	14400000	618000	9810000	792000	703000	7420000	2130000	911000	15800000	4790000	1660000	16300000	77100	540000	14200000	4460000			10300000	2670000	6760000	1260000	16200000	873000	21200000	2180000	9370000	1060000	957000	939000	1340000	17500000	1200000	4020000	14700000	17000000	30700000	1220000	2620000	815000	43500000	3720000	4370000	4080000	17800000	12800000	3540000	3060000	23100000	1810000	16600000	5110000	22900000	5170000	1130000	16200000	1060000		548000	5530000	728000	4020000	548000		2970000	3310000	4410000	3600000	223000	1020000	6210000	10400000	1420000	3950000	7710000	3340000	528000		6050000	19300000	4240000	26800000	8690000	6630000	6460000	2850000	3320000	1430000	9350000	8990000	4630000	6610000	1110000	876000	7350000		849000	6430000	8010000	11400000	3110000	659000	5080000	9840000	3120000		7730000	704000	431000	5030000	6250000	6790000	3100000	15800000
583	Q00839	HNRPU_HUMAN	Heterogeneous nuclear ribonucleoprotein U	HNRNPU	90584.4	155.01	40	40	83300000	266000000	2750000	94800000	868000	168000000	4100000	23100000	184000000	48700000	91400000	35100000	5340000	12900000	113000000	3390000	7790000	124000000	12500000	49800000	44000000	2570000	148000000	43600000	4150000	185000000	186000000	31400000	8380000	59400000	95600000	85600000	20700000	8440000	172000000	58200000	80300000	5580000	169000000	89500000	1640000	173000000	49900000	5320000	72000000	106000000	78900000	126000000	5400000	72500000	151000000	75800000	15600000	74400000	31300000	4640000	6630000	113000000	57100000	83400000	8740000	42500000	156000000	5140000	189000000	49800000	78400000	5640000	34600000	87300000	32900000	3960000	203000000	68200000	19500000	156000000	12000000	19000000	179000000	88900000	5090000	74800000	81600000	25800000	116000000	30400000	10300000	26800000	218000000	79900000	81700000	33300000	4600000	7470000	133000000	174000000	14600000	87900000	191000000	152000000	233000000	33600000	45700000	154000000	208000000	2700000	112000000	25900000	196000000	118000000	36600000	72700000	187000000	32900000	164000000	132000000	166000000	65000000	25100000	145000000	5360000	5760000	5160000	74200000	26400000	53500000	1330000	6240000	1920000	23600000	29600000	4210000	2200000	3550000	46300000	138000000	86600000	2010000	43700000	11700000	4390000	5490000	90300000	217000000	37100000	2970000	40300000	53200000	90600000	5350000	74900000	5220000	11400000	134000000	4130000	109000000	45400000	13000000	109000000	5750000	3060000	90400000	14700000	116000000	98200000	26300000	5560000	115000000	2960000	4440000	78800000	5960000	4340000	5620000	84500000	78900000	7770000	137000000
595	Q15276	RABE1_HUMAN	Rab GTPase-binding effector protein 1	RABEP1	99290.4	151.015	40	40	11100000	45200000	11600000	17400000	17500000	14500000	21800000	2040000	10600000	13400000	16600000	13300000	17900000	10700000	21100000	14100000	19300000	12100000	6290000	13700000	19400000	17900000	13000000	9490000	19400000	12500000	19400000	18400000	23400000	21500000	24600000	15800000	32800000	29500000	18300000	8550000	22800000	22400000	18500000	27900000	15300000	26800000	12900000	29600000	22400000	19400000	27100000	13800000	18000000	17800000	18700000	17900000	30500000	9950000	7350000	16400000	25700000	8630000	14500000	19500000	40900000	15000000	17600000	15900000	30100000	16800000	19800000	13200000	4220000	29700000	9380000	1980000	20300000	13400000	41000000	22500000	19300000	2290000	24300000	24900000	10400000	16200000	14700000	16200000	26500000	34000000	24500000	1360000	19100000	14200000	22400000	6320000	29900000	25600000	31200000	24100000	43200000	35000000	23300000	43300000	33300000	49100000	11600000	35400000	65800000	11900000	35500000	46700000	46900000	34100000	63400000	20100000	49500000	49500000	43600000	32500000	58600000	33400000	30300000	42200000	10300000	903000	5980000	11800000	8970000	9250000	4490000	2330000	1870000	6330000	8210000	27900000	4250000	8590000	3310000	18500000	8690000	1080000	14300000	13600000	3990000	6490000	10100000	27600000	11700000	13600000	9020000	9520000	16300000	10600000	6410000	24700000	4280000	22300000	792000	10400000	10700000	915000	17800000	13600000	1050000	14700000	2490000	14900000	10900000	3200000	1210000	17400000	10400000	6500000	16400000	10000000	5040000	9770000	15100000	16400000	24200000	10000000
605	Q96K76	UBP47_HUMAN	Ubiquitin carboxyl-terminal hydrolase 47	USP47	157311	80.8099	40	40	3780000	10700000		2650000		5150000	4160000	10500000	21100000	3960000	33300000		6380000	1050000	17200000	788000	4850000	9170000	736000	11700000	2420000	5530000	5520000	252000		6600000	17700000	2380000	6720000	7970000	4390000	51300000	13500000	3530000	21400000	4260000	6610000	790000	31500000	13000000		32100000	1970000	1210000	7830000	22600000	10000000	10200000	808000	8000000	8440000	520000	12600000	5460000	111000			8520000	568000	5340000	185000	360000	22600000	1170000	12200000		20200000	1290000		14800000		95100	24600000	1070000	14200000	21600000	3490000	3120000	27900000	17200000		5990000	6720000	2600000	25900000	19000000		669000	30000000	14800000	8990000	399000	520000		7230000	23200000	3200000	4650000	12300000	23600000	28100000	22800000	1780000	26300000	31200000		12000000	1160000	32800000	20000000	17000000	289000	30400000	29300000	21600000	8020000	28300000	635000	4020000	11300000	471000		319000	10200000	2660000	5970000		352000		2070000	4260000	2140000	247000	360000	2640000	15200000	11900000		4240000	3000000		207000	8610000	16000000		509000	1530000	3250000	14800000	222000	1970000	164000		20800000		9300000	4020000	1790000	16200000	2730000	990000	13300000	1470000	11700000	7690000	461000	3320000	18400000		156000	13300000				10600000	10300000	859000	10300000
327	P35527	K1C9_HUMAN	Keratin, type I cytoskeletal 9	KRT9	62064.3	176.034	40	39	102000000	134000000	73000000	40000000	52800000	77100000	29100000	86400000	98800000	70200000	96000000	112000000	88400000	46900000	73500000	82600000	26600000	191000000	64600000	88000000	53600000	56200000	33200000	53200000	42300000	93000000	42900000	64000000	57500000	72800000	73200000	82600000	114000000	70700000	131000000	106000000	99700000	89600000	117000000	57700000	43500000	91200000	101000000	46500000	49300000	60300000	35200000	72300000	63100000	28500000	58600000	27000000	50800000	28200000	50700000	29100000	70900000	13300000	37400000	168000000	254000000	152000000	140000000	130000000	165000000	112000000	224000000	69000000	90000000	55800000	51100000	88000000	68200000	78700000	83200000	66500000	78100000	112000000	63400000	95900000	113000000	27300000	110000000	96900000	116000000	55500000	122000000	113000000	104000000	82000000	124000000	56300000	70900000	100000000	140000000	152000000	155000000	54200000	128000000	79300000	97900000	57400000	114000000	87900000	97800000	103000000	163000000	100000000	28500000	45000000	91400000	99100000	129000000	128000000	159000000	102000000	121000000	74300000	91700000	116000000	43900000	87300000	20000000	14700000	49000000	17500000	33900000	50700000	11500000	27700000	89700000	109000000	34500000	28300000	27600000	101000000	16500000	22800000	108000000	17900000	5330000	8740000	33500000	316000000	17600000	726000000	69100000	40600000	139000000	29400000	89700000	64100000	68400000	84300000	90500000	98200000	12800000	591000000	27800000	18900000	113000000	70000000	62600000	15500000	24400000	27200000	48700000	54100000	48600000	38700000	48300000	17100000	18500000	16600000	54500000	32500000	251000000	95600000
432	O95202	LETM1_HUMAN	Mitochondrial proton/calcium exchanger protein	LETM1	83354.2	157.769	40	39	21200000	67300000	2050000	18300000	8250000	52800000	3720000	19300000	57000000	25300000	36300000	13000000	3570000	16000000	54700000	3280000	6310000	43400000	18900000	22400000	13700000	2560000	53900000	24200000	9210000	68900000	56400000	20400000	7370000	34100000	18100000	30300000	5770000	4340000	37300000	16100000	21800000	5760000	63100000	31800000	9090000	37000000	9770000	5610000	18400000	53800000	8850000	69400000	2950000	26800000	35500000	21300000	5770000	71500000	15200000	7000000	9340000	44900000	19400000	33300000	14800000	17000000	53300000	8900000	55400000	20000000	47600000	14400000	13100000	42200000	28100000	11600000	55800000	24800000	11800000	54700000	5070000	27000000	35000000	33900000	2640000	15700000	53400000	28800000	45500000	19100000	4800000	20200000	68100000	30100000	49600000	28300000	10900000	10200000	26500000	59100000	9450000	28000000	78200000	44000000	60000000	23900000	38600000	22100000	62500000	2240000	22100000	20700000	63700000	47200000	8240000	31900000	72800000	9560000	91400000	35300000	88700000	27500000	10700000	40500000	9050000	4550000	1550000	28100000	14800000	15100000	2260000	10200000	8260000	12100000	14800000	8830000	3510000	5320000	18900000	37700000	23400000	4950000	20600000	14900000	1020000	1400000	28800000	38100000	19900000	1970000	13100000	16400000	33000000	6550000	21000000	6930000	16100000	30700000	9360000	43900000	7710000	12100000	28800000	1950000	7160000	36200000	2700000	29100000	31900000	4120000	9810000	37900000	9300000	2570000	43800000	4560000	1490000	8980000	47000000	30600000	2080000	36500000
457	Q8WXF7	ATLA1_HUMAN	Atlastin-1	ATL1	63543.5	152.081	40	39	38300000	142000000	1530000	39400000	10900000	97300000	22000000	10400000	104000000	38200000	70800000	7480000	15700000	9590000	119000000	916000	23100000	73500000	18500000	35600000	23700000	14500000	87000000	31100000	18700000	113000000	103000000	36200000	22900000	57100000	29200000	56500000	45600000	21600000	88600000	54100000	54200000	17800000	95600000	54600000	13400000	98900000	24800000	15700000	41800000	117000000	36400000	76200000	374000	49200000	91600000	49600000	42600000	78700000	22900000	32200	18100000	79700000	37500000	49200000		20400000	85400000	7190000	121000000	33700000	81900000	2590000	18600000	70800000	28200000	11800000	108000000	31300000	39000000	104000000	24200000	20200000	102000000	50400000	829000	46700000	76500000	2390000	108000000	36500000	18500000	5180000	127000000	36700000	81200000	27300000	19900000	6380000	45800000	90300000	24400000	30300000	125000000	72600000	126000000	52800000	24700000	49200000	106000000	1730000	40000000	23100000	114000000	63400000	44100000	33200000	129000000	39100000	140000000	60500000	135000000	16200000	17500000	91900000	12100000		1600000	46800000	24000000	42800000	1520000	1780000	3350000	20800000	24200000	31900000	287000	4150000	11400000	74300000	49100000	1500000	35300000	11200000	1160000	1350000	49400000	87300000	7890000	1670000	18600000	24900000	64700000		41600000	36600000	4240000	70200000	1750000	79500000	15600000	7530000	67200000	13800000	1530000	68500000	1520000	70400000	59700000	2620000	4190000	72700000	3320000		69200000	5390000	1080000	6030000	76100000	65100000	332000	66800000
459	P13667	PDIA4_HUMAN	Protein disulfide-isomerase A4	PDIA4	72932.5	165.535	40	39	22100000	21400000	23800000	14200000	22900000	7000000	24900000	32600000	1810000	13100000	52200000	24200000	20300000	31400000	7440000	25400000	28500000	5620000	40600000	21800000	12500000	21200000	19700000	30100000	28800000	11900000	11300000	34600000	28400000	35000000	19100000	48700000	37400000	31500000	30600000	10700000	16700000	37100000	6700000	18100000	22400000	5090000	37400000	22300000	23800000	7430000	31000000	4650000	41000000	20100000	13300000	25000000	31000000	31600000	23700000	16200000	31600000	7720000	32600000	27400000	26500000	21100000	9030000	27300000	22300000	18800000	8430000	12700000	39700000	47500000	51500000	32300000	9280000	44700000	46400000	16200000	20400000	32700000	38400000	37100000	16000000	19100000	9640000	24600000	30600000	27900000	39800000	16800000	8790000	17400000	29000000	39800000	46000000	29800000	46500000	17000000	63300000	57900000	37000000	61300000	54000000	114000000	54100000	58100000	75400000	27000000	51800000	53800000	33900000	61200000	64600000	68100000	34200000	63900000	52100000	57000000	23400000	51600000	55100000	67400000	42400000	15900000	27200000	16100000	17700000	1200000	20700000	41100000	15700000	14800000	14200000	46500000	11400000	39400000	22100000	27100000	24900000	22800000	28600000	31300000	14900000	19700000	7950000	23400000	17200000	49300000	19400000	22600000	12200000	40000000	21800000	49400000	30400000	52100000	22400000	16800000	22900000	19300000	20500000	33800000	20800000	7720000	25300000	12100000	11800000	20300000	22300000	15900000	21400000	12400000	16000000	15700000	16400000	16900000	5670000	21000000	16700000	13800000
511	P47897	SYQ_HUMAN	Glutamine--tRNA ligase	QARS1	87798.7	133.456	40	39	6800000	30000000	12900000	12900000	10800000	13700000	12000000	4010000	11500000	7690000	9970000	3080000	11200000	3300000	20800000	3500000	17400000	11300000	5770000	6520000	5730000	10800000	8820000	72800000	7430000	16500000	12300000	120000000	157000000	92400000	104000000	16100000	126000000	170000000	18700000	70100000	78800000	3800000	45400000	120000000	2260000	46200000	3390000	198000000	11400000	15800000	83400000	24800000	4520000	64300000	45400000	184000000	157000000	109000000	1070000	2540000	12900000	7190000	7950000	85700000	1140000	5920000	81100000	44900000	61300000	44400000	14100000	869000	1660000	157000000	120000000	2470000	16200000	168000000	137000000	163000000	17100000	3690000	20200000	180000000	1500000	8490000	9540000	4050000	15200000	187000000	6300000	2280000	64300000	17500000	113000000	4560000	4920000	4070000	156000000	143000000	201000000	144000000	112000000	235000000	206000000	207000000	3490000	161000000	204000000	7300000	168000000	15000000	154000000	107000000	300000000	94400000	201000000	125000000	154000000	174000000	173000000	4740000	22500000	31300000	5850000		5530000	21500000	8260000	11100000	2090000	3320000	1910000	4030000	34800000	55900000	1830000	25200000	3620000	15400000	25100000	1350000	33900000	27800000	1200000	2340000	15400000	57700000	3950000	6240000	15000000	26400000	26700000	1200000	18900000	27200000	1760000	11800000	731000	19100000	8620000	2970000	10600000	24700000	3460000	20900000	7690000	12800000	78200000	3460000	2200000	64100000	5630000	794000	46800000	42400000	3820000	7220000	9860000	28500000	3830000	64600000
530	O95140	MFN2_HUMAN	Mitofusin-2	MFN2	86402.1	75.2673	40	39	12400000	26400000		1290000		37800000		3070000	42700000	13900000	28000000	129000	1640000	1190000	37900000	538000		29700000		11500000		694000	37000000	342000	307000	46600000	37200000		557000	17600000	415000	18100000	189000		28700000	758000	653000		28600000	17300000	11100000	30300000	746000	1090000		42700000	1660000	49600000	195000	14600000	26100000	849000	1980000	35500000	905000		525000	30500000	454000	17800000			35600000	525000	36900000	633000	31100000		133000	19100000	879000	109000	36700000		481000	43400000	19400000		33000000	19000000	656000	38100	36500000		32500000	485000			51900000	12300000	30200000	843000	927000	417000	632000	50200000	170000	294000	67200000	35400000	58400000	192000	682000	554000	49700000	574000	266000	425000	55000000	38300000	630000	1580000	66700000	355000	83600000	2060000	75600000	731000	555000	35500000			1290000	24700000	9400000	17900000		1400000	209000	8980000	12700000	1530000	1840000	386000	489000	27400000	17200000	955000	15600000	744000			21200000	33500000	62800	958000	117000	10000000	25800000	894000	831000	767000	1160000	21500000	819000	39100000	236000	167000	22300000	1110000	869000	22200000		25000000	29500000	2130000	277000	36400000		864000	33100000	498000	209000	1670000	40200000	36300000	1010000	36000000
548	Q15111	PLCL1_HUMAN	Inactive phospholipase C-like protein 1	PLCL1	122728	131.622	40	39	3850000	3690000	6530000	1110000	8080000	8760000	4380000	1950000	5480000	4680000	12700000	4730000	12300000	2280000	4460000	8340000	12600000	5200000	1280000	4890000	3300000	8910000	3560000	15600000	8810000	5060000	9180000	3130000	14300000	8620000	2790000	40000000	16500000	15700000	16400000	2540000	4560000	8150000	37800000	8020000	4520000	12600000	18000000	8600000	13700000	9160000	14000000	5780000	1740000	19100000	31500000	1210000	15200000	39700000	6650000		12500000	3340000	9390000	6670000	1060000	8390000	11600000	2550000	14500000	6570000	32800000		6600000	26300000	13800000	751000	9340000	3630000	17900000	41300000	3590000	10800000	32300000	21000000	3220000	5760000	9080000	12800000	15200000	9660000	10700000	11400000	13000000	19600000	45700000	11900000	5820000	4710000	5980000	17000000	24000000	18900000	48000000	86600000	53300000	40400000	110000000	77100000	93000000	15800000	19100000	21500000	84200000	73700000	49300000	104000000	65100000	34400000	66500000	93000000	58100000	10000000	5470000	87400000	7530000		5920000	18000000	6770000	6700000	1670000	2750000	1710000	4170000	15900000	13400000	4500000	2850000	7690000	16600000	20700000	2790000	10100000	4890000	874000	1080000	5300000	42000000	7040000	10300000	7930000	10500000	14900000	2890000	11300000	11100000	4380000	24600000	580000	17000000	12800000	3020000	10100000	12400000	2930000	19700000	8630000	20300000	25200000	6000000	6220000	34300000	2020000	69800	24600000	1330000	1130000	5040000	21000000	27400000	5640000	34200000
561	Q15029	U5S1_HUMAN	116 kDa U5 small nuclear ribonucleoprotein component	EFTUD2	109436	149.133	40	39	13000000	47900000	3920000	24800000	3470000	30300000	7890000	21900000	20600000	13500000	18900000	34200000	5760000	18000000	31200000	3630000	14300000	11300000	17000000	11400000	25000000	11600000	13000000	31200000	4900000	18600000	32500000	25000000	5300000	18000000	35900000	22300000	14100000	7470000	35500000	28800000	38400000	5880000	19400000	12000000	4380000	30300000	21200000	8620000	29900000	29100000	31400000	18800000	3570000	15800000	33500000	38000000	12100000	12100000	10400000	3790000	4560000	12500000	23100000	11500000	5180000	25100000	25800000	7390000	35800000	27400000	17800000	3130000	15900000	37100000	26500000	5890000	21400000	34600000	10500000	36100000	21200000	19700000	36500000	29500000	4070000	20000000	15200000	16900000	27800000	20900000	4970000	9120000	34000000	12400000	31600000	23300000	7940000	3890000	45400000	48400000	7440000	50400000	39000000	51800000	62800000	36100000	29000000	73500000	64400000	6630000	58500000	10800000	60500000	52300000	25600000	66000000	68500000	11400000	43000000	61800000	56300000	40300000	29000000	54600000	5600000	3100000	3580000	12600000	7150000	8220000	1990000	6350000	15300000	9910000	8910000	12200000	3440000	5600000	22000000	28700000	24700000	10200000	17000000	22800000	1940000	3410000	11300000	60400000	20700000	4280000	30900000	10200000	19300000	4610000	37100000	9790000	21700000	22700000	9470000	16300000	26400000	15900000	20700000	10300000	19600000	13500000	26400000	21000000	13900000	26100000	16100000	20400000	21300000	3910000	24400000	3590000	8140000	10700000	8900000	21000000	3480000	5530000
358	Q93050	VPP1_HUMAN	V-type proton ATPase 116 kDa subunit a 1	ATP6V0A1	96412.7	168.566	40	38	108000000	413000000	4050000	85700000	5730000	336000000	14700000	133000000	332000000	119000000	202000000	31500000	4650000	53600000	377000000	1780000	3620000	296000000	97800000	116000000	49800000	5150000	364000000	162000000	14800000	380000000	319000000	54100000	4620000	138000000	86400000	113000000	5930000	4450000	245000000	52300000	69300000	24100000	244000000	137000000	8390000	382000000	44100000	10600000	68400000	311000000	48800000	330000000	4510000	110000000	206000000	88100000	10500000	229000000	90500000	5450000	14600000	308000000	82700000	135000000	16700000	54300000	281000000	16700000	376000000	55400000	288000000	15600000	35400000	165000000	102000000	6870000	363000000	47800000	14200000	313000000	20100000	158000000	230000000	114000000	2680000	86400000	292000000	165000000	299000000	19300000	25600000	108000000	387000000	122000000	241000000	147000000	6810000	5860000	86500000	235000000	13100000	56400000	377000000	168000000	254000000	32600000	115000000	65800000	259000000	1250000	34900000	17600000	324000000	164000000	15300000	100000000	312000000	16300000	384000000	121000000	441000000	116000000	12000000	180000000	11000000	1150000	312000	138000000	68400000	80400000	6060000	25400000	20400000	55800000	58500000	15500000	2990000	4870000	120000000	216000000	120000000	3170000	88000000	68300000	3570000	2940000	164000000	113000000	113000000	3850000	150000000	71800000	206000000	3690000	118000000	24200000	30400000	144000000	31500000	253000000	42800000	90400000	173000000	7020000	21100000	187000000	6050000	209000000	171000000	5420000	40500000	215000000	15100000	498000	197000000	12300000	3140000	32100000	223000000	167000000	1950000	184000000
429	P35611	ADDA_HUMAN	Alpha-adducin	ADD1	80955.1	186.552	40	38	104000000	246000000	168000000	148000000	226000000	135000000	191000000	184000000	72000000	124000000	80500000	136000000	199000000	143000000	105000000	150000000	225000000	47900000	136000000	117000000	183000000	147000000	71400000	152000000	182000000	57700000	95600000	151000000	184000000	133000000	200000000	52800000	224000000	214000000	102000000	164000000	165000000	199000000	61000000	134000000	184000000	72500000	87200000	231000000	132000000	87100000	173000000	68200000	107000000	111000000	90300000	156000000	231000000	54300000	117000000	108000000	211000000	51600000	141000000	129000000	140000000	164000000	80100000	178000000	144000000	209000000	68800000	111000000	106000000	147000000	148000000	172000000	97300000	173000000	222000000	59000000	239000000	157000000	142000000	108000000	111000000	164000000	77800000	148000000	103000000	213000000	234000000	160000000	89900000	112000000	59000000	146000000	149000000	163000000	169000000	87200000	208000000	144000000	72000000	158000000	103000000	253000000	170000000	163000000	105000000	142000000	155000000	212000000	85400000	154000000	245000000	197000000	95500000	203000000	115000000	169000000	103000000	111000000	202000000	184000000	201000000	110000000	117000000	52800000	79400000	37200000	110000000	255000000	98600000	71300000	83800000	268000000	68700000	208000000	192000000	108000000	80300000	129000000	120000000	109000000	80300000	86900000	37600000	117000000	156000000	209000000	172000000	106000000	79200000	175000000	193000000	318000000	193000000	96700000	195000000	45800000	112000000	108000000	81800000	164000000	120000000	52900000	129000000	56300000	52300000	87600000	125000000	64700000	140000000	93500000	68400000	155000000	104000000	96300000	59200000	61300000	122000000	46500000
560	Q9C040	TRIM2_HUMAN	Tripartite motif-containing protein 2	TRIM2	81530.2	178.482	40	37	35700000	74100000	35600000	32500000	45900000	77600000	35300000	51000000	28500000	34900000	49500000	39600000	50400000	41100000	51400000	47900000	59300000	24300000	49700000	59900000	47500000	51200000	33200000	43800000	59900000	56700000	52500000	48900000	58200000	52200000	59600000	52600000	116000000	65900000	61900000	46200000	59900000	38900000	46700000	49000000	47600000	41300000	71200000	65100000	56800000	43000000	59000000	30000000	66400000	45400000	51500000	67700000	59400000	40100000	31400000	13300000	65300000	34700000	40900000	45600000	11000000	47700000	33700000	42100000	79800000	93800000	29000000	26700000	40300000	72400000	41400000	45500000	46700000	45500000	62300000	42100000	59000000	39200000	69400000	51400000	22700000	41800000	44600000	26900000	63300000	64600000	48700000	27600000	78700000	38800000	48000000	44100000	44200000	57700000	68800000	62900000	101000000	63400000	63000000	75900000	99600000	178000000	53700000	67100000	90300000	67700000	81200000	96900000	88300000	74800000	100000000	91500000	96000000	86000000	75400000	80500000	69500000	60500000	84500000	81600000	30300000	3720000	25900000	32800000	29300000	26300000	14800000	41900000	25600000	28300000	22700000	49100000	10900000	38700000	74000000	69600000	44600000	28800000	42500000	63000000	10800000	32000000	43000000	108000000	60200000	17000000	73700000	32000000	40700000	15300000	127000000	109000000	47600000	86500000	28000000	30500000	58600000	48400000	70600000	34300000	48200000	47300000	54000000	33700000	48000000	53000000	41400000	50100000	38100000	6430000	51900000	21100000	14000000	41800000	26900000	37100000	32600000	51300000
615	Q9NZR2	LRP1B_HUMAN	Low-density lipoprotein receptor-related protein 1B	LRP1B	515498	89.7939	40	37	3340000	2460000	4990000	4450000	5580000	839000	1310000	5480000	2370000	3020000	1190000	4550000	9270000	4640000	2310000	4620000	9230000	2200000	5790000	5690000	5630000	1140000	1500000	26800000	76000000	5230000	6530000	23600000	4200000	12700000	31000000	4020000	10800000	2130000	2870000	19400000	24000000	6820000	2460000	42800000	5670000	2110000	4800000	5910000	5840000	5110000	8080000	7450000	63600000	35200000	3410000	24200000	4030000	6330000	4340000	5100000	70400000	2330000	26500000	8530000	12100000	6290000	1520000	73400000	3930000	10200000	1830000	9580000	2820000	28500000	23000000	2010000	1630000	29000000	10700000	18000000	5230000	27000000	2710000	30300000	1520000	5380000	3760000	4350000	4190000	68000000	18800000	6840000	6870000	3620000	3300000	19600000	9410000	95500000	37000000	10900000	80600000	37200000	15300000	58600000	13500000	29500000	47900000	40500000	16100000	3210000	28300000	73100000	18700000	47500000	77400000	43500000	13300000	79300000	26600000	44500000	14000000	38400000	101000000	64400000	1060000	3310000	211000	1260000	3360000	71200	8060000	18400000	1520000	1120000	2350000	17600000	2530000	9350000	4430000	10000000	6970000	429000	7280000	17000000	1430000	4440000	1050000	15900000	4020000	7440000	5440000	2980000	4330000	3890000	3890000	8900000	6940000	2580000	3150000	8140000	4440000	2120000	1710000	7070000	3790000	4230000	1110000	1980000		1330000	5240000	2460000	3190000	5750000	416000	6150000	19600000	1260000	2290000	2830000	77500000	1640000
593	Q66K14	TBC9B_HUMAN	TBC1 domain family member 9B	TBC1D9B	140525	83.3899	40	35	8120000	21000000		4480000		16900000	2590000	261000	20900000	6760000	13900000	230000	2510000	555000	30000000			12200000	661000	8870000	719000	1570000	18100000	330000		27500000	18100000	1240000	226000	13600000	872000	17900000	5640000	150000	20000000	1540000	1970000		26100000	12900000		20800000			4540000	24000000	2030000	16800000	2210000	14900000	14900000	942000	2440000	16600000				12500000	393000	12300000		369000	22500000		28100000		20600000			18300000			20600000	641000	3830000	30100000			23300000	12500000		1500000	14500000	297000	24200000	3900000			32100000	10100000	20300000				1900000	35600000			46600000	23100000	36800000	659000	176000	686000	38100000		6230000	185000	35300000	36200000	429000	462000	44400000	289000	72700000	2320000	41400000	172000	1260000	13200000				10600000	4030000	3750000		152000		3360000	7460000	941000				16000000	6560000		7490000	1170000		110000	5380000	22100000	625000		364000	5970000	11900000		3780000		663000	14500000		11100000	231000	77600	8620000			9290000		8910000	9480000	69600	437000	11400000			9980000				10900000	8340000		11400000
606	Q14155	ARHG7_HUMAN	Rho guanine nucleotide exchange factor 7	ARHGEF7	90012.1	114.475	40	35	12300000	28900000	363000	7040000	646000	22700000	20600000	57400	23500000	12800000	17500000	454000	17200000	306000	22700000	115000	7580000	15200000	5350000	14700000	6800000	18200000	16700000	2790000	9070000	21400000	21400000	10000000	11800000	17500000	14000000	17300000	24200000	17600000	22700000	10500000	9100000	1150000	20100000	20700000	44300	26100000	4180000	3190000	11700000	23800000	8570000	16600000	7260000	10600000	20100000	3560000	25900000	19700000	1010000	7180000	10800000	16300000	4880000	11000000	675000	634000	21800000	230000	27100000	1100000	19800000	701000	3430000	34400000	696000	454000	23500000	1710000	25100000	33400000	6540000	288000	24100000	13800000	155000	9590000	17500000	2000000	27600000	20700000	3150000	1060000	30200000	9840000	18800000	2550000	1440000	1020000	15300000	67500000	13800000	4720000	86700000	64500000	102000000	37600000	4860000	6500000	78600000	2950000	16700000	11300000	138000000	66800000	26000000	2970000	91900000	18000000	113000000	11000000	95100000	2850000	8040000	55800000	4730000	1620000	5480000	14000000	12800000	9930000	1810000	176000	6110000	10600000	9740000	5960000	1380000	4580000	8380000	34500000	14200000	4830000	18700000	2380000	1600000	3670000	14800000	67700000	825000	19100000	3990000	14700000	21400000	3420000	10400000	6620000	12600000	25200000	5960000	24200000	8180000	2330000	20100000	1580000	3210000	18000000	644000	18400000	14600000	14600000	5400000	25700000	8410000		26100000			11300000	19500000	25700000	5480000	19400000
575	Q9Y2H9	MAST1_HUMAN	Microtubule-associated serine/threonine-protein kinase 1	MAST1	170677	75.3311	40	32	707000	7210000		177000	526000	6530000	207000	545000	9480000	1660000	7340000		988000		9170000	734000	347000	8130000	276000	1130000	198000	107000	9780000		1270000	12400000	8090000		464000	3170000	1210000	5810000	724000		7210000	92300		1330000	12900000	10300000	128000	11400000		181000	784000	9540000	146000	11600000	723000	3150000	6670000	437000		8350000	77800	80200	595000	8040000		4240000	110000	138000	11900000	96300	11700000	222000	11500000	148000	878000	17800000	668000	565000	7660000	249000	633000	10900000	687000	166000	6160000	10300000	64000		9220000		11100000	1060000	1640000	351000	12900000	7200000	11300000		247000	253000		15500000	6110000	2570000	21800000	20500000	31100000	1420000		194000	16000000	2710000	165000	2000000	14300000	13300000	2080000	421000	37200000	602000	23300000	267000	24400000	7860000		9510000	264000	118000		2390000	968000	10400000	886000	305000		1010000	2200000					3580000	2840000		2150000		39100		7210000	7280000	452000	864000	144000	585000	4770000			4320000		7830000		10900000	812000	294000	13200000	386000		11700000		10800000	11400000		265000	11600000	2290000	221000	12300000		1350000	1360000	12700000	8950000		11900000
362	P21281	VATB2_HUMAN	V-type proton ATPase subunit B, brain isoform	ATP6V1B2	56500.7	192.096	40	29	193000000	509000000	255000000	428000000	389000000	138000000	271000000	522000000	119000000	218000000	117000000	267000000	231000000	285000000	154000000	371000000	312000000	191000000	378000000	214000000	392000000	227000000	185000000	457000000	356000000	163000000	139000000	428000000	281000000	244000000	421000000	84000000	287000000	248000000	118000000	356000000	370000000	433000000	142000000	246000000	374000000	154000000	227000000	401000000	412000000	159000000	432000000	179000000	323000000	215000000	94300000	396000000	301000000	136000000	396000000	333000000	350000000	143000000	379000000	250000000	254000000	398000000	134000000	333000000	163000000	424000000	138000000	453000000	289000000	264000000	391000000	359000000	137000000	417000000	345000000	156000000	277000000	424000000	109000000	231000000	292000000	353000000	149000000	443000000	138000000	319000000	441000000	477000000	140000000	220000000	114000000	371000000	288000000	338000000	422000000	115000000	291000000	310000000	176000000	267000000	116000000	316000000	449000000	368000000	153000000	279000000	408000000	264000000	156000000	261000000	338000000	493000000	144000000	214000000	224000000	361000000	229000000	480000000	330000000	390000000	292000000	291000000	145000000	104000000	186000000	64700000	200000000	449000000	300000000	154000000	171000000	392000000	130000000	322000000	475000000	149000000	95700000	335000000	270000000	337000000	133000000	181000000	90900000	220000000	440000000	340000000	567000000	223000000	127000000	361000000	545000000	436000000	524000000	137000000	633000000	143000000	291000000	431000000	116000000	219000000	316000000	107000000	452000000	114000000	114000000	173000000	408000000	123000000	363000000	206000000	137000000	308000000	183000000	234000000	135000000	117000000	202000000	136000000
527	Q07866	KLC1_HUMAN	Kinesin light chain 1	KLC1	65309.5	174.322	40	26	13300000	35200000	8890000	7460000	15500000	30500000	20500000	9400000	19000000	13400000	23800000	7390000	25600000	7570000	27700000	9260000	30200000	11800000	8050000	13600000	11800000	17000000	17000000	9620000	13300000	19300000	25900000	10500000	21900000	17100000	16100000	17900000	34600000	23600000	27800000	10400000	15900000	12900000	18900000	17300000	5560000	26300000	8280000	15900000	12200000	25200000	12100000	17400000	5480000	15700000	27100000	9100000	29100000	16800000	3280000	2720000	18900000	13700000	10100000	14900000	3030000	9020000	20000000	10700000	37900000	11300000	21100000	5730000	4820000	23400000	8340000	10600000	27300000	10300000	26400000	22200000	21500000	7360000	31200000	22100000	2180000	11500000	17200000	3220000	28700000	25800000	13500000	2710000	26000000	14700000	22300000	9380000	17500000	8820000	24000000	36400000	34800000	27300000	25900000	39100000	42100000	51600000	7050000	41900000	60400000	15100000	31300000	43000000	47100000	38000000	54300000	40300000	51000000	42300000	52800000	32500000	48800000	11200000	24500000	34000000	14100000	759000	7070000	13800000	8670000	12500000	5600000	6770000	4410000	7250000	11300000	27200000	2610000	7010000	8570000	27700000	18300000	3570000	13800000	9410000	3020000	2510000	17400000	31100000	7650000	10800000	10300000	10600000	28100000	3090000	22400000	26400000	5790000	30000000	3360000	18000000	12400000	4560000	23400000	18100000	5930000	20300000	7890000	21000000	16700000	6270000	5720000	27100000	4040000	2560000	20200000	8080000	3350000	4690000	15900000	23400000	8320000	16600000
332	P00367	DHE3_HUMAN	Glutamate dehydrogenase 1, mitochondrial	GLUD1	61397.9	196.759	40	13	418000000	357000000	873000000	410000000	992000000	103000000	759000000	731000000	134000000	436000000	68700000	492000000	624000000	578000000	166000000	749000000	1120000000	92100000	394000000	436000000	430000000	662000000	72300000	169000000	813000000	167000000	103000000	489000000	672000000	481000000	534000000	80000000	754000000	872000000	157000000	564000000	598000000	888000000	142000000	491000000	1100000000	159000000	602000000	898000000	366000000	123000000	360000000	91800000	1010000000	430000000	95000000	711000000	779000000	71100000	749000000	671000000	922000000	70500000	448000000	508000000	972000000	616000000	94400000	974000000	105000000	704000000	64200000	861000000	382000000	572000000	516000000	918000000	116000000	632000000	878000000	110000000	1160000000	296000000	200000000	416000000	1170000000	424000000	98200000	218000000	171000000	892000000	1020000000	500000000	262000000	411000000	61200000	372000000	917000000	846000000	568000000	164000000	866000000	470000000	105000000	598000000	191000000	921000000	565000000	595000000	206000000	919000000	479000000	821000000	136000000	606000000	942000000	673000000	204000000	727000000	227000000	582000000	161000000	990000000	987000000	767000000	1250000000	1650000000	993000000	81100000	419000000	27100000	1010000000	2070000000	397000000	372000000	379000000	1310000000	666000000	1630000000	722000000	170000000	80400000	494000000	620000000	341000000	727000000	881000000	40800000	206000000	610000000	1380000000	527000000	501000000	76600000	1940000000	602000000	1460000000	941000000	95700000	904000000	66500000	419000000	541000000	83500000	878000000	502000000	43100000	537000000	44400000	52200000	393000000	647000000	94400000	504000000	1020000000	67700000	1010000000	917000000	568000000	47300000	62000000	1150000000	62700000
581	Q9NVI7	ATD3A_HUMAN	ATPase family AAA domain-containing protein 3A	ATAD3A	71369.1	89.5794	40	12	22000000	68000000	5670000	11100000	9850000	56000000	13800000	4840000	47100000	21100000	39400000	4130000	6870000	4230000	54000000	7540000	496000	35600000	7270000	26200000	9240000	6170000	41700000	8140000	14700000	57200000	47200000	14700000	9440000	44200000	12200000	36300000	9390000	11600000	47100000	15300000	19800000	11600000	52900000	36200000	11600000	59000000	4590000	12300000	16900000	61900000	6020000	52700000	12900000	34500000	45400000	7780000	8960000	45600000	5570000	8680000	13200000	42900000	5120000	36100000	17100000	7360000	49500000	10100000	80200000	7180000	51600000	11400000	5290000	41800000	6770000	11200000	47000000	12600000	11500000	51100000	9760000	5490000	61700000	33500000	326000	17300000	41600000	4530000	50100000	10100000	14600000	7510000	73200000	28600000	50000000	6350000	10600000	12400000	10700000	64800000	14000000	7600000	74700000	88900000	101000000	14500000	12200000	14600000	66800000		9040000	9560000	103000000	55900000	10400000	7970000	97100000	9880000	97300000	29100000	95600000	3220000	11500000	75100000	132000		8650000	18900000	15100000	18100000		12600000	973000	6730000	15600000	7390000	3960000	10200000	4580000	46400000	33000000	16100000	20300000	7890000	4160000	7510000	23700000	108000000	4980000	8230000	7110000	13100000	26400000	12600000	10800000	7760000	5310000	37300000	433000	35900000	9980000	3610000	31200000	6050000	2460000	37000000	2670000	29000000	33900000	4800000	3500000	34700000		8220000	41100000	5290000	606000	4270000	34200000	45900000		33000000
582	P02538	K2C6A_HUMAN	Keratin, type II cytoskeletal 6A	KRT6A	60044.9	140.568	40	2	135000000	238000000	266000000	218000000	115000000	101000000	61700000	216000000	78900000	119000000	79600000	384000000	448000000	334000000	139000000	209000000	90900000	197000000	121000000	129000000	82600000	141000000	60900000	113000000	133000000	121000000	117000000	62600000	166000000	148000000	63900000	75300000	170000000	91400000	128000000	158000000	109000000	108000000	51400000	137000000	112000000	89100000	189000000	95300000	100000000	116000000	55200000	37400000	99300000	105000000	304000000	188000000	149000000	80900000	302000000	66100000	124000000	45800000	118000000	163000000	440000000	80300000	47200000	168000000	93000000	135000000	50600000	48200000	120000000	139000000	296000000	123000000	79100000	62800000	136000000	103000000	490000000	92300000	577000000	131000000	304000000	39700000	104000000	828000000	77700000	59200000	134000000	71200000	131000000	115000000	84000000	101000000	236000000	212000000	58700000	134000000	241000000	156000000	105000000	178000000	204000000	87100000	110000000	85100000	138000000	275000000	105000000	70900000	159000000	139000000	150000000	72400000	78200000	232000000	148000000	112000000	74200000	121000000	105000000	309000000	125000000	97300000	210000000	239000000	149000000	93600000	72100000	241000000	252000000	140000000	151000000	146000000	80500000	176000000	258000000	665000000	181000000	222000000	296000000	98000000	68000000	128000000	84500000	1590000000	311000000	85900000	133000000	185000000	254000000	246000000	131000000	280000000	534000000	275000000	218000000	101000000	103000000	143000000	426000000	110000000	207000000	70200000	110000000	68500000	117000000	685000000	156000000	109000000	307000000	103000000	207000000	55200000	88300000	357000000	108000000	240000000	217000000	132000000
448	Q16851	UGPA_HUMAN	UTP--glucose-1-phosphate uridylyltransferase	UGP2	56940.2	174.372	39	39	55900000	103000000	102000000	57400000	88900000	34800000	78200000	66400000	58200000	59500000	42100000	61000000	81800000	62500000	43700000	107000000	90000000	30400000	61100000	61000000	58700000	66100000	40900000	53400000	115000000	54200000	49700000	59300000	90900000	75700000	71400000	42400000	101000000	115000000	40900000	64600000	60400000	119000000	46200000	71600000	123000000	47500000	55800000	111000000	45900000	19300000	61800000	37000000	99900000	59700000	34400000	54300000	90900000	40100000	65400000	107000000	116000000	28600000	51400000	71700000	145000000	60800000	39300000	103000000	40600000	71700000	17200000	114000000	56300000	85700000	87900000	116000000	49500000	65500000	108000000	32300000	104000000	70600000	26000000	63600000	104000000	49400000	42500000	58500000	17700000	108000000	129000000	73900000	47300000	61900000	25300000	64800000	106000000	128000000	70500000	50400000	138000000	79700000	53700000	91800000	40500000	146000000	77900000	70900000	36400000	76400000	55900000	115000000	34700000	82000000	127000000	84100000	29900000	85800000	56300000	77700000	49700000	94900000	125000000	130000000	138000000	155000000	80100000	35600000	55200000	7150000	89700000	180000000	45100000	48100000	56200000	123000000	59800000	134000000	78700000	49400000	26600000	55900000	93400000	50400000	61000000	89200000	5080000	98500000	60600000	126000000	70100000	70200000	40100000	177000000	81900000	152000000	90700000	67200000	94600000	40800000	43100000	55900000	39200000	82800000	43200000	7780000	50800000	36600000	9140000	48700000	63400000	12500000	55300000	104000000	37000000	89900000	98200000	46100000	34100000	36000000	93000000	51200000
453	Q13617	CUL2_HUMAN	Cullin-2	CUL2	86983	169.617	39	39	53200000	28100000	82100000	19200000	88400000	20200000	76700000	19400000	14100000	49600000	25400000	4380000	95900000	4120000	16500000	95300000	97800000	4140000	29200000	45300000	32800000	90300000	6110000	5260000	124000000	4680000	14800000	40800000	90500000	55400000	31800000	29200000	146000000	104000000	18100000	31100000	34600000	68000000	15000000	65900000	127000000	22600000	10800000	77400000	31700000	15700000	25000000	5980000	3690000	39700000	20900000	18100000	96800000	10300000	5460000	2690000	103000000	5730000	11600000	65300000	1830000	17100000	21300000	88500000	28600000	43500000	9360000	6450000	8800000	65300000	6500000	144000000	18200000	18400000	121000000	15300000	120000000	8110000	25400000	66600000	10700000	20500000	8030000	2300000	23400000	123000000	127000000	1530000	16600000	41600000	16000000	13000000	99600000	9540000	42900000	25700000	177000000	24900000	12600000	97200000	53300000	240000000	8270000	49200000	73400000	79100000	58400000	133000000	85600000	187000000	406000000	157000000	92700000	317000000	26100000	87800000	55000000	9020000	182000000	79500000	144000000	696000	112000000	6280000	31700000	6440000	71900000	234000000	3450000	10400000	6050000	152000000	52800000	122000000	9040000	19800000	9530000	1570000	19100000	7860000	70800000	5670000	5020000	16900000	8170000	158000000	9740000	15700000	7440000	3300000	55200000	199000000	5080000	24100000	466000	2140000	43000000	5790000	11700000	124000000	9260000	4120000	15400000	9120000	6800000	3990000	4450000	11200000	3370000	2610000	5870000	11700000	10400000	4190000	5040000	6720000	116000000	2620000
536	Q14974	IMB1_HUMAN	Importin subunit beta-1	KPNB1	97170.2	175.27	39	39	39400000	124000000	36100000	24600000	47800000	81000000	62300000	21400000	68300000	43500000	76800000	21100000	131000000	16500000	88200000	25200000	122000000	36300000	19300000	42500000	25900000	57200000	43700000	33400000	42500000	83500000	86700000	36600000	66200000	86000000	57600000	76500000	157000000	69600000	101000000	37000000	41200000	42300000	74100000	61300000	7840000	92100000	27500000	45100000	42000000	75800000	38900000	61900000	36700000	68400000	85300000	40700000	91200000	51000000	16700000	14300000	54500000	42700000	42700000	58100000	21400000	24000000	75800000	27900000	111000000	56100000	75500000	17000000	17700000	97300000	29700000	29600000	69800000	46400000	143000000	77200000	68000000	17000000	118000000	75900000	20200000	45300000	46500000	13800000	117000000	149000000	51400000	17100000	100000000	73500000	81700000	18400000	41300000	28200000	66500000	86900000	144000000	50200000	85700000	113000000	122000000	178000000	42100000	76000000	108000000	36500000	50900000	71300000	127000000	102000000	149000000	50900000	120000000	132000000	106000000	61800000	110000000	34200000	95400000	87000000	39200000	955000	24500000	40400000	39700000	29100000	21300000	37900000	12700000	20900000	24200000	65300000	10500000	31500000	28900000	74200000	48400000	7540000	37500000	20500000	15500000	18000000	35900000	121000000	25300000	40400000	42000000	52300000	56800000	5760000	43100000	74900000	19100000	81600000	9350000	33600000	30800000	14400000	58200000	47600000	15100000	50900000	31700000	49700000	52200000	21000000	18300000	61200000	15700000	19400000	54700000	28600000	21300000	12800000	42300000	55000000	56000000	45800000
537	P55011	S12A2_HUMAN	Solute carrier family 12 member 2	SLC12A2	131447	121.839	39	39	13100000	24300000	440000	3800000	5370000	22500000	2370000	1240000	36500000	10400000	27300000	634000	2490000	1080000	23000000	909000	4770000	18100000	1350000	12900000	1620000	708000	22300000	1780000	2660000	36200000	26100000	2100000	2440000	19200000	1290000	42000000	1460000	2640000	31300000	1190000	1660000	319000	34800000	21100000	404000	23400000	1700000	2480000	1600000	35100000	1430000	27900000	488000	14800000	25800000	3050000	1630000	33500000	610000		2830000	16400000	2040000	17800000	438000	350000	28500000	1890000	31700000	2560000	20900000	450000	624000	67300000	7710000	337000	23800000	39800000	893000	72600000	2010000	1130000	20200000	47400000	499000	235000	28700000	166000	27800000	3200000	1780000	426000	46800000	13400000	37200000	2470000	559000	729000	3390000	100000000	1100000	65500000	92300000	83900000	106000000	4380000	4640000	6690000	97300000	860000	8910000	1140000	71600000	81100000	8750000	5200000	83800000	8300000	107000000	13400000	74900000	4200000	582000	41700000	258000	171000	560000	13700000	5860000	15300000	720000	1340000	256000	5160000	11600000	2740000		303000	653000	16500000	13800000	265000	5770000	1800000		236000	8560000	39900000	585000	776000	1500000	4710000	14900000	5690000	2560000	5570000	169000	23300000	370000	21600000	20000	213000	19900000	535000	222000	19700000	146000	16800000	16900000	2020000	304000	22500000		169000	19800000	885000	197000	594000	21000000	19500000	54100	22000000
538	Q9UQB8	BAIP2_HUMAN	Brain-specific angiogenesis inhibitor 1-associated protein 2	BAIAP2	60867.6	173.297	39	39	26900000	80400000	7360000	23700000	18000000	54600000	21300000	26800000	47500000	26000000	35000000	18700000	24100000	17200000	64100000	13700000	23000000	39900000	27100000	28100000	29600000	18700000	51400000	32000000	18800000	55600000	58200000	36600000	32900000	35600000	43600000	24700000	29500000	47300000	48100000	32000000	35600000	17300000	44400000	34400000	14100000	29000000	17100000	60600000	37900000	50700000	28700000	46500000	55700000	29500000	37300000	30800000	35000000	33300000	20300000	11300000	29100000	42200000	26600000	34900000	36200000	27400000	51300000	19200000	63400000	31800000	47800000	27500000	12600000	76700000	30300000	35700000	52900000	52700000	84200000	45400000	35300000	22200000	44800000	72900000	13100000	39400000	31700000	20200000	67500000	88000000	18000000	37900000	65100000	29200000	51600000	19500000	10100000	36800000	88700000	55700000	67000000	55600000	62000000	56500000	65200000	55000000	37900000	89900000	63800000	12500000	61800000	135000000	77500000	100000000	118000000	94200000	81500000	144000000	73400000	62000000	80300000	78800000	128000000	66100000	12300000	5620000	2120000	31900000	18400000	17500000	3160000	21600000	9020000	14700000	29500000	22800000	2070000	14300000	25000000	44000000	33600000	8580000	25000000	19900000	7830000	8510000	33500000	35900000	22100000	6420000	31100000	23700000	38800000	10000000	61000000	18000000	27400000	36000000	18100000	44700000	27100000	24400000	31500000	12200000	12800000	31700000	12800000	36800000	41100000	12300000	16000000	50000000	14000000	3320000	37700000	15000000	3280000	12200000	36000000	31400000	11800000	38400000
541	Q02246	CNTN2_HUMAN	Contactin-2	CNTN2	113393	174.682	39	39	17400000	49800000	15100000	23500000	21100000	17600000	10000000	18600000	33100000	17200000	30900000	18400000	11400000	18800000	19500000	27900000	16200000	18500000	25600000	15500000	25200000	14000000	17300000	21400000	51700000	36300000	26100000	39600000	37300000	34700000	33600000	38600000	44500000	32000000	20200000	13000000	31100000	35500000	32200000	22500000	25800000	16100000	45000000	25600000	25600000	37400000	45000000	29300000	64400000	32500000	27900000	31700000	40800000	38800000	25700000	30100000	46700000	15900000	39000000	31000000	20900000	27900000	18800000	14600000	17400000	36400000	11000000	35100000	33200000	30200000	38800000	25500000	23000000	30100000	32000000	19800000	8030000	25500000	9550000	27200000	26600000	12800000	30200000	14800000	26400000	15000000	25700000	22400000	32400000	21500000	31500000	37800000	22700000	49200000	33300000	32500000	52600000	38900000	38000000	43700000	32800000	31300000	91900000	44600000	23400000	27400000	42000000	19300000	28400000	38300000	44200000	25100000	43900000	18400000	53800000	39800000	30400000	39100000	38100000	42100000	19500000	18300000	29200000	12500000	14900000	15400000	14100000	19700000	19100000	12100000	16500000	12000000	6830000	23600000	31900000	14000000	17700000	26900000	22700000	23700000	12600000	15200000	9960000	33000000	32100000	46000000	32200000	15900000	12400000	29700000	26900000	32500000	23600000	28100000	29800000	27200000	21500000	16600000	17800000	15900000	18100000	22100000	32800000	15500000	37900000	26400000	19100000	27500000	22200000	23300000	23300000	18700000	17800000	20700000	24400000	19200000	22300000	27000000
543	Q9NQW6	ANLN_HUMAN	Anillin	ANLN	124199	157.679	39	39	16800000	33100000	20000000	13900000	7990000	21100000	6270000	8180000	34700000	20200000	65800000	28600000	8710000	27600000	24800000	33500000	3780000	16800000	15300000	24600000	18500000	8540000	14700000	14600000	14100000	40800000	26900000	12500000	17200000	29600000	12900000	87100000	44100000	12600000	45100000	3600000	15000000	9300000	54100000	25000000	10800000	32300000	45400000	8800000	19600000	30300000	13300000	18600000	8020000	18500000	55200000	13800000	12600000	52000000	27900000	4810000	5510000	5390000	14200000	27800000	9710000	12200000	18800000	3710000	28600000	16600000	32100000	5120000	27200000	35200000	17700000	12000000	29800000	11400000	17800000	21900000	9060000	6630000	34300000	20700000	11900000	8330000	38500000	6750000	40900000	5490000	14200000	10200000	41000000	18400000	44400000	11200000	18600000	18400000	18100000	63400000	27000000	28600000	43600000	25300000	69600000	10700000	12500000	13500000	61500000	53000000	47900000	7130000	37200000	25300000	35300000	25400000	65100000	8080000	68800000	28400000	27100000	33700000	15000000	51600000	15500000	8230000	33600000	25500000	16600000	30400000	2850000	19000000	12600000	11900000	12400000	18100000	4820000	37300000	8330000	34900000	24200000	29000000	33200000	19400000	4130000	10800000	13000000	138000000	11100000	71300000	38600000	27200000	28300000	38300000	17000000	15100000	24900000	61300000	13400000	26800000	19300000	4530000	28800000	19100000	15300000	26300000	25700000	28500000	20400000	51300000	8520000	29600000	16600000	21200000	20400000	11500000	8040000	14700000	22000000	28700000	14500000	35800000
552	O43242	PSMD3_HUMAN	26S proteasome non-ATPase regulatory subunit 3	PSMD3	60977.5	168.882	39	39	23400000	72500000	5850000	26500000	5920000	42800000	10900000	26600000	45400000	20200000	39600000	26000000	9860000	19900000	49500000	3380000	11700000	31100000	21700000	16400000	32200000	9360000	36600000	36000000	10100000	50500000	44200000	46000000	13100000	25900000	40200000	33200000	19300000	16000000	40200000	37600000	34100000	11300000	38300000	23600000	3880000	44800000	18800000	9660000	31000000	44800000	32500000	43300000	4760000	23000000	38200000	27100000	18400000	35300000	23400000	6910000	13400000	41100000	30200000	26300000	8360000	22100000	36200000	8740000	50000000	35300000	36300000	6250000	13400000	35800000	37400000	7290000	45700000	30400000	19400000	45500000	8340000	32700000	41800000	26800000	3830000	24100000	40300000	35400000	46400000	22100000	12200000	24500000	55200000	19900000	37500000	30700000	16200000	7030000	39800000	67300000	19700000	126000000	63500000	50500000	64800000	22900000	46600000	90800000	58500000	6170000	41500000	20500000	59000000	50900000	30600000	44900000	77900000	18700000	76900000	51000000	70800000	39500000	8610000	45400000	6240000	1150000	4180000	16100000	45600000	20400000	3050000	1840000	15300000	9940000	13000000	11400000	2360000	5870000	25800000	26100000	13600000	23800000	36000000	22300000	2070000	2240000	15600000	36700000	16700000	5400000	48700000	17900000	19700000	5070000	41500000	21200000	41400000	26300000	42900000	17600000	19500000	11300000	21100000	9460000	22300000	18200000	23900000	14300000	14900000	21600000	24500000	23100000	19100000	2180000	23600000	10800000	3040000	15000000	17300000	20200000	5010000	21900000
554	Q4J6C6	PPCEL_HUMAN	Prolyl endopeptidase-like	PREPL	83927	170.487	39	39	24600000	21200000	45700000	16500000	57200000	39200000	48500000	21800000	5480000	25000000	14600000	14700000	56400000	15000000	9880000	56800000	71700000	12300000	25300000	27900000	20200000	51600000	5320000	17900000	87600000	8630000	8010000	31100000	72000000	35500000	30200000	7330000	71100000	81500000	25700000	21000000	31100000	71700000	6630000	35000000	74000000	10700000	20300000	69800000	19400000	7160000	29100000	16300000	86100000	33200000	14300000	23500000	74700000	5170000	10200000	24800000	69800000	4340000	26400000	37600000	5900000	21200000	12500000	63800000	41200000	31200000	10200000	37600000	24600000	46600000	17500000	77600000	7400000	31900000	89500000	10300000	64300000	15100000	42400000	30700000	16500000	14800000	4940000	7260000	17800000	74800000	89000000	11800000	9130000	27200000	13900000	26700000	66700000	50400000	38800000	15700000	96200000	32200000	15800000	62400000	31000000	119000000	41300000	48300000	58400000	40200000	32200000	98500000	20300000	50500000	105000000	45900000	32400000	86700000	14900000	37600000	19900000	33200000	80100000	72500000	77700000	3040000	25200000	7240000	20600000	4510000	53100000	66000000	17400000	11400000	20200000	86000000	20300000	58700000	42000000	24300000	14000000	5920000	27700000	27700000	27700000	16100000	4920000	14300000	19400000	82100000	32300000	23100000	21000000	44700000	36100000	111000000	18600000	23400000	2700000	2820000	22800000	20100000	16400000	55700000	12900000	7710000	23900000	4120000	8020000	11600000	13700000	7850000	14700000	18400000	6950000	53600000	43600000	13900000	2720000	10700000	41000000	4240000
556	P00450	CERU_HUMAN	Ceruloplasmin	CP	122219	145.916	39	39	4000000	6040000	18300000	4070000	14100000	2030000	9110000	6510000		5480000	2140000	6270000	15200000	4050000	2750000	13500000	13700000	1570000	3750000	8880000	2750000	12100000	1690000	3760000	12800000	2520000	2240000	6990000	25400000	8300000	4050000	1420000	16000000	14300000	2950000	4380000	4320000	25900000	2620000	8820000	25700000	2630000	7610000	21400000	4500000	1050000	5280000	1560000	26800000	6600000	3430000	12100000	25500000	3400000	18200000	37400000	65400000	1890000	3560000	7200000	33200000	4510000	3090000	15500000	3580000	4450000	11500000	38600000	4720000	37400000	9910000	13700000	1780000	19100000	19000000	4050000	27300000	7810000	6010000	6600000	36500000	3300000	1520000	13600000	2650000	16700000	11400000	8440000		12000000	10400000	4320000	21600000	17600000	23800000	1660000	26700000	6340000	4340000	46300000	49500000	36700000	34400000	21200000	60700000	29300000	14300000	28500000	41300000	45600000	37100000	32500000	50300000	22700000	43100000	11600000	1630000	18200000	59600000	56800000	65600000	11500000	62000000	2980000	7970000	2030000	6910000	70200000	1620000	4750000	7580000	13000000	31000000	59300000	7710000	11400000	1470000	6030000	9850000	6360000	25200000	28400000	983000	8470000	8370000	88200000	5160000	10300000	2930000	20900000	10600000	8090000	20500000	2220000	5600000	8290000	5410000	4170000	8330000	34800000	4180000	1600000	9870000	2790000	1620000	18500000	23600000	2730000	16200000	13100000	2160000	44100000	32000000	11300000	269000	2040000	29700000	1710000
562	Q8NI08	NCOA7_HUMAN	Nuclear receptor coactivator 7	NCOA7	106162	136.086	39	39	10100000	24400000	2330000	4420000	14400000	16300000	10800000	8430000	8430000	8290000	12200000	3020000	13700000	3400000	19600000	3540000	10700000	5630000	8310000	6810000	10800000	17500000	5730000	8600000	16600000	5500000	17100000	11400000	26900000	14300000	11700000	5990000	47400000	28600000	17900000	12500000	11300000	4380000	9600000	19700000	10200000	7080000	8220000	40600000	14500000	11700000	16500000	7680000	17000000	12900000	19100000	6710000	36400000	4860000	2350000	1020000	26500000	7310000	14800000	12300000	1250000	7450000	11800000	10300000	27000000	13400000	8790000	2550000	4010000	16700000	2440000	10700000	15500000	11400000	38100000	14300000	9550000	4430000	22300000	21100000	1190000	8090000	8470000	2310000	24000000	34400000	6630000	907000	13700000	8300000	15500000	5350000	8530000	3270000	17000000	18600000	18600000	6700000	10600000	34700000	26700000	27200000	7380000	18500000	33900000	4680000	18000000	32700000	28600000	27400000	69800000	17100000	39900000	59500000	22500000	16700000	18300000	10900000	29500000	26800000	8940000	575000	3870000	3600000	2810000	3710000	2750000	10900000	1950000	2210000	4890000	9290000	64400	5500000	4800000	12400000	4030000	545000	3060000	4280000	1330000	505000	4070000	9960000	583000	398000	2220000	3440000	9800000	48500000	13500000	6430000	56900	11500000		1810000	4790000	2050000	9540000	7170000	138000	7420000	2900000	8810000	8610000	416000	726000	10100000	322000	3120000	10400000	505000	717000	617000	5700000	9640000	4320000	2060000
574	P43243	MATR3_HUMAN	Matrin-3	MATR3	94623.2	150.433	39	39	21600000	73500000	2900000	31300000	3580000	40300000	5780000	5090000	65800000	19300000	42800000	16700000	12400000	10100000	70500000	5010000	6260000	36900000	9460000	20400000	27300000	5580000	51900000	13600000	4690000	55600000	62100000	27300000	8250000	29500000	36100000	42800000	17900000	13600000	53400000	26600000	25400000	9720000	50200000	31200000	1140000	28900000	11600000	11200000	23400000	58900000	16600000	40100000	13200000	24500000	52900000	16500000	18800000	42100000	7610000	15100000	8320000	36300000	14500000	25800000	22800000	9810000	57500000	1610000	49700000	20100000	39900000	19400000	5400000	44900000	11900000	1030000	61400000	34400000	18700000	106000000	12600000	6460000	48500000	37000000	6930000	19900000	50000000	4810000	63600000	11500000	8990000	7590000	84600000	21500000	56500000	5080000	2350000	18100000	49000000	123000000	21700000	29700000	88800000	42500000	170000000	23200000	20600000	49500000	60500000	4000000	67900000	12200000	78200000	52800000	30000000	36100000	132000000	27900000	129000000	51800000	97000000	17600000	15600000	54400000	4250000	2260000	1540000	38100000	13900000	24800000	4390000	8680000	1450000	9250000	16000000	14000000	1370000	8710000	6300000	49500000	30100000	845000	26000000	5490000	3500000	5580000	35600000	73900000	6300000	12800000	11100000	20700000	50300000	5670000	18800000	16300000	4810000	52500000	1220000	53200000	13400000	4360000	46600000	3040000	4520000	42300000	4260000	39600000	34600000	4880000	2680000	50300000	2550000	629000	46300000	4310000	2130000	2480000	57500000	40900000	5850000	47100000
592	Q14683	SMC1A_HUMAN	Structural maintenance of chromosomes protein 1A	SMC1A	143233	99.399	39	39	6780000	22100000	3890000	753000	1910000	4720000	1940000	4570000	1400000	4790000	8120000	4820000	4460000	4870000	8340000	6390000	1470000	4100000	3180000	7480000	6610000	12000000	12800000	13800000	3420000	8970000	13400000	10800000	4110000	6390000	6610000	245000000	22900000	2490000	34300000	5750000	8020000	3680000	126000000	18000000		5700000	2960000	3750000	6610000	9330000	13300000	58500000	7120000	6430000	11000000	8480000	8790000	4480000	4210000	3720000	4180000	6060000	13800000	6590000	1770000	15500000	7110000	887000	64000000	14200000	8810000	5170000	4470000	13100000	7300000	3240000	8060000	16100000	12000000	48700000	4160000	5940000	66000000	5960000	851000	7520000	9910000	4400000	29300000	2130000	3580000	7010000	14500000	8280000	81000000	5150000	14500000	3890000	26300000	12400000	11000000	5460000	16800000	16900000	137000000	7720000	21700000	41000000	81000000	3590000	36300000	6870000	143000000	14200000	18600000	9590000	23600000	7410000	27100000	19500000	59700000	47400000	3090000	17800000	3130000	601000	127000	10200000	5050000	4700000	2770000	364000	2980000	5080000	7760000	5190000		660000	3600000	12200000	9570000	2140000	3760000	12400000	261000	122000	8670000	31800000	6710000		3680000	4640000	9650000	125000	3970000	1620000	1180000	13500000	1630000	13600000	5140000	2740000	12800000	2300000	3960000	11100000	1780000	7170000	7600000	5020000	3130000	15000000	2280000	198000	12500000	273000	220000	5910000	14300000	9300000	6660000	11900000
603	P27824	CALX_HUMAN	Calnexin	CANX	67568.3	153.573	39	39	51000000	163000000	2370000	30600000	4330000	126000000	5790000	27400000	161000000	56000000	127000000	20000000	5610000	24500000	133000000	1700000	3740000	116000000	24100000	50900000	21600000	4420000	126000000	34000000	7280000	181000000	135000000	25200000	3570000	63500000	28900000	135000000	8290000	8490000	144000000	16800000	21600000	12600000	140000000	64000000	4430000	142000000	22200000	5300000	21500000	140000000	18000000	158000000	3470000	48300000	132000000	24100000	4820000	139000000	15900000	8250000	9000000	107000000	28200000	64900000	5010000	15300000	116000000	8500000	123000000	32800000	104000000	14700000	13200000	82200000	34600000	5700000	146000000	31400000	13500000	127000000	4880000	28300000	155000000	59800000	981000	19600000	140000000	50200000	145000000	8750000	19500000	21000000	161000000	45000000	105000000	35900000	16000000	3290000	34800000	146000000	21100000	35800000	170000000	80500000	182000000	32000000	62800000	38000000	145000000	1650000	36600000	23500000	139000000	78800000	24200000	40100000	149000000	8610000	184000000	47300000	152000000	21800000	22200000	89500000	6950000	252000	1270000	89700000	33800000	59900000	2360000	5030000	8100000	31500000	32400000	4830000	1720000	1830000	26000000	133000000	80200000	4810000	48600000	29700000	2150000	2200000	69900000	206000000	21800000	3630000	25900000	42800000	110000000	5610000	28700000	12400000	12700000	131000000	8740000	118000000	13400000	11100000	131000000	3250000	7230000	92000000	5020000	92700000	95600000	12400000	13900000	110000000	7590000	487000	93300000	2220000	1170000	11300000	102000000	112000000	866000	135000000
619	Q7Z3U7	MON2_HUMAN	Protein MON2 homolog	MON2	190359	82.8808	39	39	1800000	11200000		486000		8960000			7680000	1030000	7300000	5050000	2380000	238000	15500000		3060000	12300000	408000	1590000	432000	358000	9180000	782000	668000	9140000	11000000	512000	918000	3240000	654000	6720000	4580000	1520000	13100000	1890000	6870000	388000	10300000	12100000	66900	7770000	867000	954000	1530000	10500000	710000	13000000		1710000	10600000	6570000	4920000	4140000	453000		231000	3890000	70400	858000		168000	9440000	452000	11800000	791000	7780000	366000		14100000	422000	41500	9160000	390000	8290000	21300000	382000	204000	7750000	8680000		1100000	7850000		9170000	5810000	131000		11200000	2310000	10300000		2330000	212000	13300000	23800000	6030000	2140000	36900000	14500000	41300000	11400000		11600000	30000000	127000	3310000	8850000	34000000	12800000	23700000	5210000	43400000	12900000	51200000	11900000	48600000		3310000	21900000	1060000	282000	109000	7770000	867000	3720000	98400			683000	1730000	207000	1400000		4990000	12500000	3220000	130000	2010000	210000		2980000	6010000	21200000	284000		1590000	874000	4230000	6760000	566000	1030000	813000	7020000		10600000	1590000	1910000	8780000	251000	535000	10900000	1290000	8040000	7200000			11300000			10800000		281000	891000	8180000	8180000		8700000
622	Q9C0C2	TB182_HUMAN	182 kDa tankyrase-1-binding protein	TNKS1BP1	181796	120.14	39	39	1580000	13200000	1380000	690000	4400000	9150000	12200000	2420000	5650000	6890000	2340000	2000000	15600000	4030000	12600000	7200000	9550000	2530000	6880000	6190000	5940000	2630000	13800000	9610000	3340000	2100000	12500000	1230000	2600000	8410000	10700000	1060000	12400000	14800000	7800000	4140000	4950000	3730000	4940000	10900000	8860000	2350000	1030000	3450000	2680000	12900000	3430000	288000	109000	3070000	5350000	725000	10200000	2720000	296000	1500000	5420000	2060000	2060000	9280000	10100000	6490000	9630000	7100000	5310000	11400000	2820000	8540000	2940000	13000000	5750000	3400000	12700000	6390000	4700000	4410000	13400000	10500000	3920000	5060000	1290000	8230000	12500000	2690000	4820000	16000000	6740000	215000	12700000	2190000	2080000	1360000	5020000	6300000	13000000	13200000	14100000	13300000	7270000	19100000	18300000	21700000	14600000	21600000	11000000	1310000	14600000	26100000	18900000	25200000	25300000	19500000	15500000	29700000	21100000	21700000	25500000	11600000	21700000	12500000	6150000	3040000	479000	623000	333000	1680000	667000	6340000		2060000	342000	4580000	1480000	6040000	48600	15400000	8550000	102000	1950000	334000	223000	339000	557000	732000	1460000	2060000	2770000	1010000	2510000	2540000	527000	15400000	7230000	1390000	1900000	465000	945000	176000	499000	4550000	319000	3700000	133000	3210000	3230000		72000	669000	121000	967000	4340000	2890000	106000		279000	2860000	143000	3460000
630	Q99570	PI3R4_HUMAN	Phosphoinositide 3-kinase regulatory subunit 4	PIK3R4	153103	106.499	39	39	4940000	6760000		1360000		7700000	18900000	821000	6180000	9470000	5630000	352000	2560000	162000	9240000	991000	26200000	5240000	1200000	2190000	3120000	2590000	12600000	1010000	2330000	9510000	7160000	7460000	2810000	6470000	7150000	22600000	2770000	582000	28000000	4250000	4300000	524000	17300000	3610000	1340000	10400000	356000	1340000	6030000	6710000	9990000	6350000	105000	2650000	11000000	1330000	2660000	3690000	155000	61500	1720000	4930000	2950000	9060000	84300	4230000	13900000	474000	22500000	473000	14100000	90500	70200	10900000	401000	1180000	14100000	1460000	2470000	7920000	1020000	278000	24000000	4070000	468000	4640000	5450000	263000	14000000	26900000	916000	441000	8620000	7350000	10400000	58200	5110000	201000	8640000	19000000	2970000	5230000	13700000	13700000	24700000	12300000	2120000	8830000	44700000	701000	8780000	855000	20100000	11000000	38200000	4560000	26500000	21600000	18300000	4950000	20600000	593000	28700	12600000	267000		63300	17800000	3520000	11600000		223000	40900	1170000	2950000	889000	57900	66600000	1730000	6230000	21600000	347000	4340000	1140000	80800	2800000	12500000	4290000	153000	139000	622000	36400000	7240000	503000	5060000	2170000	3060000	16500000	71200	4260000	1790000	105000	15800000	456000	1390000	4910000	97800	9060000	11800000	78400		12400000	1580000	84500	10500000		68200	651000	5380000	5930000	674000	4920000
635	O75083	WDR1_HUMAN	WD repeat-containing protein 1	WDR1	66193.5	165.474	39	39	77000000	194000000	20900000	33400000	7650000	130000000	89600000	15300000	111000000	65200000	124000000	39800000	146000000	38000000	161000000	84500000	148000000	63300000	44200000	88300000	70500000	148000000	71800000	72000000	125000000	85100000	136000000	147000000	134000000	182000000	107000000	101000000	279000000	117000000	165000000	83900000	172000000	62200000	252000000	187000000	100000000	147000000	50300000	80100000	91000000	119000000	188000000	101000000	36000000	158000000	167000000	146000000	215000000	194000000	28600000	48900000	87800000	55000000	53100000	129000000	64400000	47000000	154000000	101000000	224000000	65300000	118000000	68900000	40800000	208000000	38700000	82400000	152000000	75700000	169000000	152000000	157000000	91700000	228000000	166000000	2510000	68500000	86900000	57300000	176000000	170000000	75000000	36300000	157000000	87900000	217000000	88400000	114000000	112000000	145000000	262000000	154000000	177000000	169000000	232000000	391000000	218000000	86100000	157000000	382000000	23200000	330000000	145000000	279000000	215000000	240000000	122000000	245000000	220000000	221000000	152000000	194000000	78600000	183000000	162000000	98600000	90800000	70600000	103000000	68500000	59400000	41900000	113000000	5190000	26200000	138000000	244000000	14400000	89800000	42000000	185000000	118000000	21800000	116000000	70300000	23100000	65000000	92600000	302000000	55000000	107000000	34700000	88400000	126000000	89900000	91800000	227000000	5590000	139000000	2920000	93700000	77200000	36000000	139000000	187000000	32100000	89000000	38500000	141000000	106000000	47800000	40300000	163000000	47900000	101000000	119000000	78300000	77700000	36200000	66200000	99500000	75400000	102000000
639	Q8N766	EMC1_HUMAN	ER membrane protein complex subunit 1	EMC1	111759	90.1783	39	39	5460000	7890000		719000	628000	13100000	1550000	1520000	15800000	6880000	9460000	1820000	899000	1080000	13500000	808000	861000	18600000	1180000	6420000	749000	1260000	17800000	5070000	1450000	26900000	22900000	70400	1110000	6500000	2700000	12600000	1020000	1470000	13600000	36400	1720000	1020000	25300000	9040000	1140000	14900000	2370000	1570000	1560000	21800000	1630000	26400000	331000	6080000	17000000	3070000		12400000		971000	1400000	21100000	1530000	13300000	2740000	99900	20500000	1740000	26200000	8410000	20500000	80200	4610000	21500000	1460000	1100000	21200000	2160000	1030000	31700000		9600000	16600000	15100000	2130000	4730000	22400000	3730000	20500000	181000	2280000	10700000	36000000	15100000	19200000	13700000	1780000	1400000	8230000	45600000	1420000	12800000	36700000	27200000	34800000	1510000	20400000	3410000	36100000	1460000	9310000	1370000	49100000	30200000	172000	18100000	50700000	14100000	50800000	14300000	43100000	514000	1060000	25700000	385000	546000		8800000	3070000	8170000				503000	3000000	1270000		962000	1020000	8870000	4130000		761000	176000	238000	132000	9610000	14900000	895000	286000	113000	1460000	8640000		202000		166000	4210000	497000	7580000	106000	60900	6440000	183000	82700	7360000	722000	5540000	5720000		396000	9820000		422000	7540000	429000	118000		7220000	6670000	743000	6910000
460	P11413	G6PD_HUMAN	Glucose-6-phosphate 1-dehydrogenase	G6PD	59256.7	180.751	39	38	29700000	48900000	56500000	25800000	57300000	26200000	44100000	25000000	23400000	29700000	25900000	31100000	51100000	25800000	36500000	57800000	59000000	29100000	27500000	36600000	25300000	37300000	37300000	27900000	61000000	55500000	39200000	27400000	52400000	49500000	26800000	42300000	71000000	65600000	48500000	21200000	34300000	60000000	44800000	47400000	62200000	48000000	31000000	61700000	26100000	38900000	37300000	53500000	48700000	41400000	28300000	29900000	60700000	34600000	30900000	48800000	63900000	29700000	26600000	46100000	64700000	26200000	31800000	58000000	41900000	29800000	32400000	62300000	34700000	57600000	50900000	55100000	32000000	35200000	65400000	38500000	63200000	32500000	39000000	40900000	53600000	19200000	40100000	24300000	38100000	61500000	66600000	29500000	42700000	32500000	28700000	34800000	57300000	60000000	36600000	36600000	73800000	52300000	47300000	63100000	40300000	84700000	63700000	51500000	45400000	55500000	53600000	68100000	40000000	68700000	85100000	49900000	65600000	63400000	66600000	50800000	52900000	43800000	70600000	65700000	55100000	80100000	60600000	10500000	21800000	7820000	39000000	74300000	19800000	18500000	22800000	57500000	30800000	62000000	30500000	18500000	10000000	32300000	38200000	19600000	28500000	43700000	6730000	32900000	25100000	80000000	29000000	28500000	10100000	92200000	35300000	71700000	47400000	15500000	34000000	12700000	20600000	22400000	9360000	46700000	19600000	5270000	28400000	9080000	13700000	23600000	29600000	16200000	33200000	55500000	12400000	53200000	47900000	23000000	5510000	11200000	50200000	18900000
508	Q96GW7	PGCB_HUMAN	Brevican core protein	BCAN	99118.1	192.438	39	38	90900000	390000000	221000000	212000000	176000000	18500000	119000000	231000000	22600000	92300000	16100000	299000000	127000000	279000000	28100000	223000000	181000000	17300000	231000000	170000000	238000000	146000000	24600000	181000000	174000000	25200000	26400000	190000000	134000000	209000000	214000000	17900000	200000000	165000000	235000000	168000000	272000000	145000000	20000000	210000000	196000000	26500000	466000000	169000000	188000000	22400000	270000000	19300000	208000000	155000000	19900000	179000000	147000000	19200000	224000000	98700000	188000000	16700000	204000000	204000000	209000000	286000000	20800000	197000000	23100000	323000000	16600000	172000000	306000000	222000000	323000000	172000000	23100000	227000000	179000000	30900000	217000000	242000000	18800000	180000000	245000000	147000000	24200000	129000000	24300000	141000000	183000000	230000000	31200000	83500000	18600000	231000000	192000000	184000000	234000000	233000000	212000000	324000000	49600000	135000000	45600000	174000000	206000000	306000000	53600000	312000000	358000000	158000000	34200000	130000000	205000000	249000000	53200000	125000000	70800000	270000000	49900000	198000000	209000000	406000000	126000000	302000000	320000000	165000000	114000000	41600000	82100000	258000000	198000000	187000000	185000000	146000000	61600000	252000000	339000000	54000000	54000000	415000000	327000000	220000000	97700000	129000000	33900000	73700000	348000000	296000000	445000000	271000000	136000000	290000000	384000000	137000000	295000000	89300000	354000000	257000000	253000000	280000000	262000000	145000000	265000000	36800000	447000000	37600000	32100000	303000000	157000000	50100000	229000000	274000000	159000000	156000000	105000000	180000000	50000000	45900000	260000000	314000000
587	Q9UPX8	SHAN2_HUMAN	SH3 and multiple ankyrin repeat domains protein 2	SHANK2	201261	99.1951	39	38	3190000	10800000	662000	2360000	1010000	10100000	2960000	981000	15800000	12500000	5010000	908000	4650000	933000	14000000	1290000	802000	24300000	469000	3770000	1670000	1390000	23400000	11100000	4290000	26000000	22600000	2430000	2420000	4790000	3350000	2080000	26700000	3470000	17500000	2080000	1300000	2490000	18200000	6220000	2070000	13200000		2490000	2470000	22200000	2320000	11100000	2200000	16400000	33500000	3040000	3930000	20500000		2940000	5500000	16600000	1980000	6160000	2150000	1410000	18300000	1270000	7160000	574000	14900000	4470000	459000	5750000	760000	1100000	21400000	1980000	2960000	29000000	2190000	294000	4020000	20200000	245000	1860000	14400000	1450000	12000000	4270000	1670000	845000	26100000	20100000	16300000	14200000	963000	2500000	8590000	28900000	11700000	3190000	32600000	39700000	53400000	19400000	458000	9520000	48400000	864000	1530000	8530000	43700000	31800000	8280000	18100000	27500000	6470000	54400000	3000000	46800000	258000	7600000	9310000	410000	1590000	85300	13300000	933000	1560000	13400000	2000000	13900000	13200000	4160000	1830000	164000	290000	1090000	44800000	10300000	104000	2080000	5680000	149000	350000	10300000	69400000	133000	1620000	696000	19300000	21500000	1930000	2270000	777000	976000	19200000	170000	12200000	6700000	558000	28600000	1440000	4960000	7340000		11200000	9050000		798000	7200000	148000		13300000	422000	427000	411000	10100000	18600000	816000	10700000
594	Q14112	NID2_HUMAN	Nidogen-2	NID2	151254	126.512	39	38	10900000	44500000	2890000	10100000		10300000	984000	12600000	14900000	11900000	16700000	21800000	21100000	15200000	15900000	118000	837000	10200000	17000000	11800000	12000000	1410000	11300000	22600000	1230000	23500000	10500000	32500000	3680000	18700000	12800000	10500000	22600000	4970000	17300000	13100000	13500000	26600000	11800000	24500000	126000	11200000	29900000	20400000	12400000	17700000	19200000	24700000	28400000	12500000	11000000	15500000	24000000	17400000	30300000	19300000	2930000	11900000	12400000	21700000	26000000	10900000	19000000		11100000	13000000	7100000	23400000	29100000	20000000	35500000	23300000	7780000	14500000	16900000	14600000	23300000	24500000	7570000	21100000	14700000	10400000	14000000	24300000	9180000	1870000	25300000	19400000	19400000	18000000	14300000	16900000	5220000	19700000	18700000	19800000	28600000	42600000	29200000	28100000	29300000	32200000	33800000	25100000	17300000	1450000	29000000	8480000	16600000	25800000	8050000	27200000	16600000	13300000	34900000	33500000	19600000	36500000	20800000	30800000	1480000	3380000	2060000	7300000	8500000	4100000	6250000	580000	26000000	1820000	3250000	1880000	573000	1270000	27200000	16500000	4640000	37300000	6850000	17200000	916000	1250000	7070000	26200000	24300000	145000	35000000	14700000	8590000	15200000	21100000	406000	26500000	19600000	40100000	9320000	2730000	9040000	13500000	1710000	19500000	8140000	7670000	9270000	10300000	18400000	6840000	9750000	5060000	611000	13700000	2670000	1910000	2770000	10900000	10000000	1120000	17400000
597	Q14C86	GAPD1_HUMAN	GTPase-activating protein and VPS9 domain-containing protein 1	GAPVD1	164980	82.1431	39	38	4560000	27100000		4020000	471000	18200000	220000	212000	16500000	5580000	16500000	587000	850000	1580000	21300000			16100000	865000	9300000	633000	148000	19400000	298000	364000	25100000	18000000	1390000	546000	10300000	1070000	20200000	2820000	806000	17000000	576000	2090000	3390000	22600000	8780000	178000	21300000			6130000	23600000	2580000	24800000		6560000	20000000	1200000	795000	22700000		1260000		11700000	1490000	10200000	613000	484000	17500000		18300000	275000	16400000	1240000	2530000	9400000	309000	723000	15400000	71000	721000	20400000	321000		15400000	8640000	12700	619000	25700000	347000	21300000	1340000	418000	507000	28600000	4210000	19400000	1500000		356000	2730000	35000000	2510000	6110000	42300000	23400000	28600000	1810000	313000	9800000	32100000		11600000	25700000	26300000	31700000	27800000	2940000	45500000	22600000	42300000	10500000	32400000	914000		32200000		1280000		9190000	3200000	4470000		680000	146000	2390000	4680000			1450000	820000	11000000	11300000	163000	3700000		38600	162000	6760000	21700000			897000	4160000	10500000		3540000			11700000	746000	12200000	948000	326000	7270000			8150000		9970000	10800000	421000		14300000			12300000			18600	10200000	8940000		14300000
632	Q8IWV7	UBR1_HUMAN	E3 ubiquitin-protein ligase UBR1	UBR1	200211	84.9175	39	38	2310000	12000000		836000	1130000	10600000	3530000	791000	6520000	4030000	3890000	619000	5780000	658000	9730000	787000	3550000	5650000	1040000	3700000	1250000	1960000	3970000	1790000	1010000	7970000	10700000	2220000	1430000	6550000	1100000	6330000	6450000	733000	8750000	2230000	2310000		6610000	5510000	646000	6340000	1090000	596000	3130000	10700000	1230000	9250000	1550000	4760000	7060000	2110000	5430000	4630000	902000	124000	1680000	6410000	1600000	2700000	481000	1150000	8150000	817000	13900000	769000	8370000		1150000	5590000	800000		6980000	569000	7950000	10700000	4930000	1260000	7990000	6410000		2850000	5880000	1220000	8940000	6650000		1850000	12200000	1960000	7220000	1060000	940000	1050000	4670000	10900000	1510000	1200000	8550000	9960000	17700000	10300000	2570000	9990000	12500000		3840000	1240000	13200000	7140000	11800000	2760000	17300000	9260000	13200000	3410000	20100000	2320000	934000	6940000	102000	74300		5200000	2470000	3340000		97400	251000	902000	2720000	2370000	69000	115000	919000	5570000	3490000		1210000	1330000	55100		3260000	7000000	654000	1820000	818000	2460000	5480000		2720000		205000	4970000	720000	3500000	1510000	814000	6870000	1210000	620000	5760000	1200000	4640000	12900000	452000	746000	4740000	616000		11300000	750000		689000	3920000	3800000		2920000
468	P50991	TCPD_HUMAN	T-complex protein 1 subunit delta	CCT4	57924.2	176.85	39	37	50800000	147000000	35300000	125000000	50800000	86800000	49400000	127000000	76300000	50900000	78900000	91800000	47900000	76100000	112000000	37400000	62800000	60200000	114000000	55400000	116000000	38300000	72000000	91800000	64600000	81700000	80900000	132000000	56800000	69500000	139000000	66600000	85100000	72700000	91100000	130000000	138000000	49900000	76200000	65100000	45900000	112000000	109000000	41200000	113000000	72200000	127000000	84500000	14800000	66600000	65900000	126000000	85700000	62800000	69000000	29400000	54000000	57400000	116000000	61900000	10400000	115000000	75400000	58500000	104000000	150000000	74100000	34800000	92400000	92300000	96300000	45300000	87700000	133000000	72900000	76500000	49900000	96800000	91400000	64300000	16000000	98900000	66100000	93700000	102000000	71300000	65300000	102000000	87600000	50400000	76000000	104000000	56100000	38700000	169000000	77200000	77300000	140000000	88400000	115000000	90000000	110000000	99200000	188000000	117000000	31900000	143000000	87200000	99700000	115000000	131000000	174000000	111000000	88500000	119000000	166000000	120000000	111000000	60600000	135000000	49500000	8630000	20400000	47900000	39900000	33400000	20800000	33700000	52000000	34700000	44600000	88000000	30000000	41700000	108000000	81500000	61000000	45500000	73000000	88500000	18600000	14100000	46500000	110000000	96200000	28500000	136000000	47800000	74400000	12200000	157000000	81200000	81600000	103000000	66400000	55500000	75700000	90900000	72400000	43200000	69800000	81200000	101000000	55200000	58200000	65800000	61800000	82500000	55900000	32600000	59700000	31300000	20900000	55400000	48500000	67000000	22300000	51000000
609	Q15334	L2GL1_HUMAN	Lethal(2) giant larvae protein homolog 1	LLGL1	115418	120.249	39	37	14300000	46000000		8660000	174000	30600000	1940000	483000	46300000	13800000	53100000	3940000	4310000	4280000	42700000	170000	12200000	22700000	9490000	17800000	6580000	1720000	34800000	7770000	192000	47800000	55400000	6530000	2190000	27000000	1280000	88100000	24700000	166000	71600000	10800000	15700000	441000	49700000	25700000		49500000	9270000		16400000	39700000	21800000	39300000		24700000	58400000	12700000	5760000	65200000	639000	72800	848000	22100000	6590000	24100000		1510000	42100000	204000	48100000	1190000	34200000	629000	4920000	33700000	8700000	2740000	43600000	3990000	15000000	45300000	11200000	6800000	72700000	26500000		6790000	43600000	8500000	41400000	2050000	654000	810000	52800000	22900000	43200000	5830000	663000		11700000	60000000	5580000	14700000	77800000	50000000	82300000	3070000	9230000	23700000	100000000	1090000	33100000	945000	73300000	52300000	29800000	7470000	77500000	10500000	85800000	19800000	65400000	4590000	880000	76300000		458000	460000	42300000	13900000	32000000			2530000	10800000	16000000	841000	227000	734000	1330000	48800000	43300000	262000	21500000	5130000	234000		29000000	122000000	10100000		10100000	16700000	32400000	1260000	11800000	1110000		71400000	250000	45800000	12800000	2490000	43600000	3040000	3640000	27300000	2250000	32000000	26200000	4470000	129000	54700000	213000	299000	36000000	710000	324000	5550000	26700000	37800000		42400000
611	Q86UL8	MAGI2_HUMAN	Membrane-associated guanylate kinase, WW and PDZ domain-containing protein 2	MAGI2	158754	142.545	39	37	8870000	41200000	9170000	6610000	7800000	10800000	6410000	8780000	8850000	7220000	8290000	8260000	13200000	1820000	10100000	8070000	13400000	6020000	3680000	13100000	6440000	12000000	11800000	12700000	19500000	18900000	14600000	14200000	26500000	16300000	19800000	14700000	18500000	26400000	8480000	9600000	10200000	15300000	11400000	26200000	15500000	8350000	3180000	21400000	13500000	9970000	4850000	11900000	33800000	17100000	8660000	9830000	24000000	6350000	8820000	18500000	23000000	7970000	10800000	9390000	5730000	7140000	10500000	16700000	21500000	10400000	7910000	15900000	6620000	25900000	11200000	11900000	12700000	18100000	22300000	33600000	16500000	6390000	13000000	17200000	13200000	3580000	11000000	1950000	17200000	13700000	19000000	8670000	15200000	19800000	9770000	9410000	19500000	28300000	23400000	34200000	21000000	20900000	45600000	28400000	25600000	57300000	12600000	20000000	24600000	8220000	19200000	45900000	40900000	37300000	46600000	22600000	36100000	25800000	57700000	21600000	45800000	12500000	36100000	34900000	10500000	5490000	5030000	5020000	5570000	5120000	7870000	22300000	4780000	2380000	3790000	11100000	3080000	10600000	13100000	9090000	6720000	3580000	6380000	5130000	2670000	6020000	6840000	7720000	12900000	16600000	12300000	5050000	7800000	6440000	12200000	19100000	6130000	13600000	1800000	9880000	9390000	8360000	8220000	7880000	5040000	9550000	4390000	8120000	8930000	5160000	7310000	7140000	5830000	5660000	8620000	7500000	6080000	4370000	9140000	8580000	6010000	6320000
618	Q5T5C0	STXB5_HUMAN	Syntaxin-binding protein 5	STXBP5	127573	123.983	39	37	12500000	60200000	402000	4930000	1590000	35400000	138000	2090000	41600000	13500000	30300000	1530000	320000	1550000	40500000		513000	28100000	5400000	12700000	5290000	899000	34500000	11300000	1430000	44000000	41300000	6530000	1590000	19300000	6310000	27800000	1630000	468000	36800000	7350000	8850000	1410000	40200000	20100000		41800000	3070000	3620000	10800000	39800000	13000000	38800000	8240000	13300000	28900000	6090000	3670000	48100000	1410000	672000	3630000	26400000	4120000	18900000	983000	3030000	32100000	469000	46300000	6010000	31600000	128000	750000	47300000	2110000	1140000	37000000	5650000	1890000	32900000	3370000	5340000	32500000	30500000	170000	8190000	32700000	1460000	47500000	2700000	1940000	4210000	49300000	14800000	29200000	5720000			19200000	42200000	1020000	16600000	43700000	46100000	55600000	7560000	4720000	27600000	45900000		14800000	770000	45600000	56000000	2690000	27100000	50600000	1450000	57900000	28100000	45800000	11100000	792000	30000000	553000		490000	16200000	4270000	7230000	228000	764000	229000	4160000	8990000	4530000	82000		5040000	23400000	13800000		8580000	7500000	369000		12000000	15200000	2770000		4360000	7730000	23600000	465000	15900000	462000	517000	17600000	295000	20200000	6100000	2260000	17700000	4660000	1250000	14000000	203000	15400000	17300000	1110000	1510000	20700000	463000		20100000	455000		1770000	18300000	14700000		17800000
646	O94875	SRBS2_HUMAN	Sorbin and SH3 domain-containing protein 2	SORBS2	124108	118.755	39	37	6230000	12000000	3940000	13800000	2520000	6260000	5760000	4890000	8090000	4560000	4020000	27500000	7610000	6900000	11500000	2350000	3650000	9680000	3940000	8000000	16700000	3170000	9270000	6470000	2570000	11100000	7930000	10400000	4230000	6710000	21100000	10000000	3790000	11200000	8880000	12300000	11300000	9890000	6380000	9030000	1890000	5520000	4670000	9650000	18100000	15700000	23000000	5040000	5470000	9070000	9330000	8640000	13500000	4880000	1320000	8720000	7070000	9140000	1520000	11400000	13400000	7370000	11300000	6220000	13700000	14000000	12800000	5870000	6130000	14500000	2720000	10100000	9220000	17200000	5390000	14600000	7840000	6710000	17700000	11800000	2470000	7330000	5880000	12700000	17600000	13700000	5830000	6650000	14700000	7390000	7560000	15900000	3850000	10900000	12800000	11200000	12800000	9090000	11200000	17200000	17900000	19100000	35500000	17500000	13400000	2540000	5540000	20300000	22100000	23600000	19100000	28000000	22600000	15700000	23900000	9380000	23600000	7210000	6680000	28900000	2990000	1650000	6550000	9740000	4080000	6570000	849000	4060000	973000	5950000	2620000	4030000	657000	1820000	3520000	28300000	7040000	1810000	8220000	4140000	1130000	3100000	9190000	5250000	3570000	3800000	1180000	1760000	9230000	7380000	1320000	8990000	4270000	21200000	1400000	11900000	3010000	1980000	11800000	3560000	526000	9910000	1160000	6700000	11800000	276000	2030000	14600000	2820000	421000	11200000	725000	161000	137000	10100000	10800000	1100000	11500000
614	O00291	HIP1_HUMAN	Huntingtin-interacting protein 1	HIP1	116221	86.9097	39	36	11700000	11900000	1110000	3320000		16600000	439000	2410000	16100000	6310000	22900000	7350000	6570000	3300000	17000000	41400	402000	13700000	3050000	7170000	4140000	5150000	20400000	7490000	146000	27000000	28700000	3090000	9890000	13900000	2400000	33400000	9090000	659000	27600000	8690000	27200000	253000	30600000	15300000	214000	32900000	10100000	142000	8180000	22200000	8040000	17900000	12300000	8470000	23900000	5070000	7380000	28600000	4870000	108000	282000	10800000	527000	22700000	443000	1350000	23100000	956000	40100000	549000	21500000	2400000	6190000	31200000	3750000	383000	22600000	1990000	1190000	27000000	1690000	2820000	24300000	28000000	1090000	2290000	20300000	1270000	29800000	267000	16900000	811000	34700000	20800000	18900000	3660000	2750000	1860000	15400000	44700000	13000000	9760000	52600000	30000000	56400000	1880000	3960000	7970000	59600000	11400000	41000000	4970000	50700000	18000000	1800000	39300000	62900000	1900000	77800000	43600000	52500000	17300000	2320000	34800000	1090000	5860000	3100000	19100000	6840000	7920000	1210000	1250000	3670000	3930000	16000000	1370000	282000	681000	7650000	28400000	17200000	3520000	14300000	19700000	385000	2990000	10200000	54500000	5410000		519000	13100000	16100000	18600000	26800000	1010000	6370000	31700000	1010000	14200000	18700000	1840000	22800000	9700000	6270000	15900000	301000	10200000	9230000	4340000	624000	21800000	2370000	64900	13900000	8670000	42000	4490000	14200000	18400000	687000	24600000
623	Q15878	CAC1E_HUMAN	Voltage-dependent R-type calcium channel subunit alpha-1E	CACNA1E	261731	64.3648	39	36	7990000	33300000	175000			29200000			34400000	7660000	17400000			125000	27900000			22100000	17000000	13200000	964000		26100000	6420000	745000	38000000	28500000	7750000		25600000	6400000	23100000	363000		38800000	6400000	983000		38600000	25500000		29000000	312000	578000	368000	36100000	1020000	32100000	2140000	21900000	59500000		407000	20000000	1330000	1870000	469000	36600000		20500000	1820000		43400000		62600000		29100000	90400		28000000	14500000	952000	30000000	1550000		35200000		13600000	41500000	16200000	89500	472000	18400000		65100000		52500	1720000	63500000	8990000	43900000	15200000	1670000		685000	70800000	2750000	21100000	53300000	17500000	47400000			183000	62100000		6250000	1400000	74300000	32400000		638000	59100000	90100	92800000	879000	69700000		612000	15100000				8080000	945000	18500000			137000	2830000	9760000	181000			691000	15700000	5640000		1620000	228000	334000		9910000	11600000			934000	1180000	12900000	3980000	3320000			11100000	560000	15300000	228000	1270000	27600000			14400000		45300000	10500000	371000	1300000	14300000			9510000				12300000	6760000		11200000
563	Q9Y678	COPG1_HUMAN	Coatomer subunit gamma-1	COPG1	97718.2	104.443	39	35	82000000	65800000	11400000	46700000	21400000	89000000	18400000	24100000	42800000	44100000	14800000	12000000	23200000	9510000	97500000	14900000	69500000	84600000	66600000	79100000	8300000	13000000	87900000	7910000	1280000	108000000	89600000	13600000	22300000	84400000	13500000	69000000	77700000	17800000	84800000	16900000	71700000	24300000	77100000	77100000	60300000	71200000	17000000		56500000	86900000	12800000	97600000	25100000	52700000	69800000	12000000	28300000	70300000	1620000	16600000	5580000	58700000	5520000	100000000	6080000	10500000	88600000	830000	113000000	11300000	101000000		79700000	91700000	2680000	794000	92600000	63800000	19200000	103000000	20800000	3320000	91600000	76300000		68100000	85700000	2010000	99400000	22300000	1360000	12100000	95400000	20300000	77500000	13200000			73700000	97500000	1530000	11000000	125000000	105000000	117000000	25600000	1070000	10500000	127000000	879000	12100000	74500000	126000000	84200000	36500000	2420000	151000000	17400000	156000000	9510000	147000000	9440000	4600000	78600000	9010000		3310000	62200000	34700000	36000000		20600000	1880000	32500000	36600000	16700000		3850000	21000000	88100000	50300000	268000	68800000	53100000			58800000	99300000	72700000	1010000	20400000	56900000	85300000	15100000	4010000	85200000	79300000	74200000	997000	74500000	51600000	2140000	85100000	6810000	3320000	76500000	53400000	68300000	63000000	3440000	1650000	63200000	457000	267000	61100000	3350000		1730000	64000000	75800000	678000	66000000
349	P17858	PFKAL_HUMAN	ATP-dependent 6-phosphofructokinase, liver type	PFKL	85018.4	173.981	39	33	83700000	227000000	41600000	71700000	68600000	158000000	41800000	38400000	214000000	93300000	159000000	32800000	41900000	42700000	216000000	40200000	69100000	150000000	44800000	81300000	71200000	45300000	182000000	60500000	54200000	214000000	192000000	52800000	38700000	105000000	83000000	139000000	91600000	95800000	166000000	76300000	78200000	62200000	177000000	106000000	45500000	203000000	28300000	73800000	69300000	160000000	39400000	169000000	34200000	95700000	151000000	56200000	99600000	154000000	21800000	47100000	56500000	148000000	57000000	94100000	25000000	52000000	170000000	56600000	180000000	68500000	161000000	71800000	29700000	135000000	35200000	41000000	192000000	47800000	50300000	195000000	48100000	39100000	179000000	86900000	18500000	50000000	157000000	28900000	201000000	85800000	53100000	63200000	210000000	86700000	144000000	50000000	67100000	37700000	73200000	171000000	132000000	66400000	215000000	123000000	253000000	126000000	67300000	77300000	207000000	17800000	124000000	92900000	200000000	154000000	86900000	57500000	219000000	62800000	286000000	63700000	232000000	34200000	54200000	185000000	54900000	45100000	22700000	96600000	55800000	56300000	38900000	44100000	15100000	45500000	52300000	73400000	22000000	42500000	51000000	125000000	82800000	17300000	86200000	55100000	25500000	25400000	89700000	219000000	55700000	62100000	53800000	69000000	115000000	51100000	95700000	109000000	28000000	147000000	23000000	115000000	46000000	31800000	107000000	52400000	23800000	97600000	37400000	97600000	79100000	21600000	35400000	137000000	25200000	31300000	119000000	58800000	36200000	31100000	99100000	95900000	35400000	97500000
637	Q8N568	DCLK2_HUMAN	Serine/threonine-protein kinase DCLK2	DCLK2	83605.7	139.378	39	33	9690000	39800000	3780000	8530000	1390000	32500000	7160000	6030000	37600000	11200000	22200000	3680000	9920000	4140000	51000000	1620000	5260000	34200000	4960000	14200000	6720000	6490000	37700000	8630000	5930000	49300000	38100000	7950000	10700000	23500000	13300000	21500000	15500000	7130000	40700000	12600000	13900000	5250000	35400000	20400000	1590000	50800000	1750000	4130000	10600000	41900000	6760000	42100000	4980000	16000000	35600000	12700000	15700000	29200000	6310000	1930000	4170000	31500000	6610000	18400000	4160000	1660000	37800000	3380000	39900000	7100000	34000000	3650000	3670000	32400000	5510000	3250000	38400000	6220000	11800000	52200000	9780000	6110000	44500000	24600000	1060000	7550000	35300000	3630000	44300000	13400000	5430000	2710000	47300000	15000000	34900000	6990000	6050000	4040000	22100000	63600000	23200000	21900000	60000000	57400000	81800000	26300000	10200000	28400000	72500000	2820000	20900000	20100000	88200000	52800000	29900000	17400000	85400000	24600000	94500000	30000000	73700000	8320000	8480000	47600000	905000	269000	2340000	17200000	8420000	12500000	1110000	810000	6940000	6100000	8880000	5470000	317000	310000	4090000	32800000	16700000	438000	8610000	3530000	437000	4050000	21400000	52900000	4700000	364000	6320000	8880000	27400000	743000	15500000	5290000	1920000	23300000	861000	26800000	6330000	3540000	28200000	4880000	1410000	28100000	3370000	36500000	28600000	2430000	3700000	31900000	1590000	502000	25800000	1450000	1000000	2840000	31400000	24700000	1370000	22700000
607	Q9P0L2	MARK1_HUMAN	Serine/threonine-protein kinase MARK1	MARK1	89002.6	123.419	39	29	7080000	20400000	1090000	5160000	2070000	18500000	2110000	2430000	15300000	8530000	18300000	5410000	17600000	6270000	19600000	1210000	3880000	14200000	2460000	9120000	5930000	2990000	18100000	4450000	4060000	19900000	18400000	3440000	5630000	13500000	19200000	14000000	21200000	7190000	18200000	5450000	6250000	1690000	20600000	10800000	1720000	20500000	2520000	1700000	9110000	24700000	1860000	19100000		6020000	15900000	3490000	9660000	13400000	484000	489000	5700000	15100000	4940000	8170000		5000000	23300000	925000	19200000	7090000	20200000	928000	1350000	17700000	7720000	483000	18300000	20000000	8490000	27900000	3550000	830000	12600000	16300000	171000	7030000	18700000	578000	23800000	15100000	2870000	2580000	26500000	7910000	22200000	1130000	1970000	1070000	19100000	36700000	1760000	13000000	37900000	18000000	47200000	20500000	3740000	25400000	34600000	472000	26900000	22300000	45800000	25400000	20300000	17800000	46700000	14100000	54000000	14800000	47600000	2540000	12000000	46000000	1410000		999000	11800000	3390000	7780000	1470000	1740000		3990000	3380000	3080000	403000	1280000	5400000	11900000	11000000	3230000	5830000	2160000	622000		11700000	15500000	1060000	3920000	6750000	5340000	13400000	240000	5980000	8650000	548000	18200000	2900000	13600000	2330000	1330000	10200000	5760000	1440000	12000000	4980000	11400000	9550000	3890000	539000	13300000	940000		12800000	6630000	1160000	830000	12600000	13500000	1460000	15500000
528	P13647	K2C5_HUMAN	Keratin, type II cytoskeletal 5	KRT5	62378.3	151.2	39	21	135000000	239000000	266000000	218000000	114000000	102000000	61500000	214000000	74000000	120000000	80100000	383000000	447000000	331000000	139000000	208000000	89800000	201000000	121000000	130000000	82500000	143000000	60700000	114000000	133000000	121000000	120000000	61100000	166000000	148000000	65300000	76600000	171000000	92300000	127000000	160000000	106000000	108000000	51500000	137000000	115000000	89500000	192000000	95100000	99300000	118000000	56500000	37900000	96700000	106000000	305000000	190000000	150000000	84200000	304000000	65600000	121000000	46800000	118000000	166000000	462000000	81900000	50700000	172000000	96300000	136000000	62400000	49100000	121000000	145000000	301000000	127000000	80400000	65500000	137000000	108000000	490000000	93800000	579000000	128000000	305000000	39700000	102000000	826000000	78700000	60100000	140000000	73700000	135000000	116000000	89400000	102000000	234000000	210000000	65100000	147000000	242000000	164000000	115000000	189000000	213000000	89000000	124000000	102000000	144000000	275000000	120000000	75000000	165000000	139000000	154000000	87500000	88600000	252000000	144000000	120000000	81700000	122000000	106000000	301000000	128000000	102000000	212000000	241000000	156000000	98300000	72800000	243000000	252000000	139000000	164000000	149000000	80200000	176000000	259000000	667000000	181000000	222000000	266000000	97000000	67800000	128000000	87800000	1570000000	311000000	94000000	140000000	185000000	233000000	247000000	136000000	234000000	539000000	276000000	219000000	114000000	103000000	165000000	425000000	109000000	175000000	71100000	112000000	69400000	116000000	686000000	157000000	108000000	308000000	104000000	207000000	55200000	89600000	357000000	109000000	240000000	219000000	131000000
334	P68366	TBA4A_HUMAN	Tubulin alpha-4A chain	TUBA4A	49924.4	196.574	39	10	3530000000	10900000000	315000000	2920000000	690000000	8450000000	1850000000	3390000000	10400000000	3640000000	8610000000	1020000000	1310000000	1970000000	9520000000	749000000	1630000000	5920000000	2870000000	3540000000	2460000000	1470000000	7190000000	2020000000	1640000000	9090000000	9150000000	1650000000	753000000	4050000000	3140000000	7610000000	1020000000	1090000000	8050000000	2840000000	3330000000	818000000	8000000000	4130000000	1720000000	8310000000	1030000000	874000000	2620000000	8060000000	1390000000	7060000000	113000000	3400000000	6430000000	2490000000	1720000000	8440000000	811000000	264000000	627000000	5550000000	1600000000	3870000000	166000000	1410000000	6890000000	1500000000	8560000000	1690000000	6190000000	329000000	1080000000	3990000000	1120000000	772000000	9090000000	898000000	1050000000	5370000000	3030000000	2900000000	6630000000	3290000000	275000000	2320000000	7810000000	977000000	8290000000	2010000000	776000000	1330000000	9370000000	3540000000	6290000000	2430000000	746000000	142000000	2430000000	6010000000	619000000	1220000000	8800000000	4070000000	7710000000	1090000000	956000000	1500000000	6580000000	318000000	1080000000	1870000000	6730000000	3730000000	1060000000	1300000000	7660000000	1490000000	8600000000	2050000000	6370000000	463000000	1220000000	3590000000	592000000	70000000	306000000	4520000000	2090000000	3490000000	180000000	539000000	598000000	1760000000	1760000000	1280000000	158000000	244000000	1530000000	6290000000	4460000000	401000000	2870000000	1480000000	142000000	122000000	3670000000	11400000000	1410000000	157000000	2390000000	2380000000	4940000000	202000000	4370000000	1530000000	505000000	8230000000	724000000	5490000000	1290000000	1070000000	5030000000	554000000	505000000	4940000000	366000000	5580000000	4160000000	719000000	761000000	6150000000	544000000	97500000	5530000000	396000000	164000000	877000000	5390000000	4810000000	284000000	6310000000
380	P80404	GABT_HUMAN	4-aminobutyrate aminotransferase, mitochondrial	ABAT	56438.9	191.615	38	38	117000000	122000000	259000000	119000000	353000000	52000000	241000000	109000000	30300000	140000000	29500000	98300000	290000000	97800000	31700000	304000000	318000000	20800000	107000000	131000000	122000000	230000000	23100000	70000000	297000000	35000000	33000000	152000000	243000000	149000000	127000000	22200000	225000000	351000000	30700000	89100000	128000000	302000000	28800000	155000000	314000000	37700000	81400000	285000000	83400000	31400000	91400000	35200000	306000000	124000000	28900000	123000000	239000000	18700000	105000000	332000000	382000000	21300000	97600000	145000000	252000000	138000000	31700000	237000000	43100000	152000000	22700000	301000000	112000000	152000000	116000000	354000000	31600000	155000000	307000000	28700000	287000000	97700000	38800000	124000000	267000000	94200000	25800000	52200000	26100000	291000000	362000000	133000000	29500000	130000000	21100000	110000000	250000000	293000000	119000000	50700000	349000000	140000000	42600000	175000000	52000000	500000000	187000000	143000000	65200000	182000000	105000000	308000000	39300000	167000000	250000000	164000000	57400000	233000000	70700000	124000000	70300000	147000000	328000000	210000000	444000000	380000000	156000000	16000000	91500000	11000000	300000000	495000000	69100000	72600000	82900000	338000000	180000000	419000000	144000000	35400000	19600000	76300000	127000000	88500000	177000000	173000000	15300000	33300000	122000000	291000000	87600000	104000000	21200000	434000000	99100000	498000000	128000000	24400000	114000000	15500000	84400000	84300000	21300000	221000000	88100000	20000000	61700000	14700000	20300000	58100000	93400000	30700000	76000000	225000000	27300000	220000000	254000000	58900000	19100000	21300000	204000000	17500000
480	Q9NQX3	GEPH_HUMAN	Gephyrin	GPHN	79748.4	170.211	38	38	22400000	25700000	31100000	10700000	36500000	6280000	32500000	14100000	10200000	18300000	8280000	14700000	27300000	19700000	13700000	39300000	33900000	22400000	23800000	21600000	16600000	22300000	17600000	20400000	36600000	19900000	12500000	20600000	34800000	29800000	29300000	8860000	41200000	44500000	10700000	20400000	20600000	38800000	14300000	24300000	38000000	17900000	19800000	34600000	18300000	16500000	17100000	15500000	41300000	24100000	14200000	16200000	43800000	13600000	14100000	41600000	46600000	17900000	16700000	33000000	45200000	20600000	16300000	36200000	12300000	24200000	12300000	50300000	18000000	36100000	29500000	36700000	10100000	28600000	46500000	20600000	42700000	27000000	7620000	24900000	45900000	13900000	25000000	9790000	16500000	34300000	39200000	21900000	25600000	20700000	13500000	19000000	34700000	42900000	29400000	31300000	43200000	22000000	46500000	42300000	37100000	60000000	52800000	28200000	30000000	25400000	25700000	68400000	40600000	44800000	86900000	40000000	41100000	40900000	33400000	40100000	43200000	28500000	59300000	69300000	66700000	93500000	49600000	11800000	26800000	8490000	41600000	95600000	18000000	20700000	24900000	74500000	28900000	80000000	31500000	26900000	11100000	26800000	38000000	25600000	31700000	48000000	7930000	32500000	29200000	103000000	38500000	29500000	13500000	89900000	33900000	88200000	44700000	20500000	44000000	19200000	22200000	14500000	12900000	53300000	20700000	13900000	28400000	10900000	11300000	15100000	25800000	15000000	22500000	76000000	12700000	61300000	53700000	16200000	14200000	12200000	54900000	17900000
504	Q9UBB6	NCDN_HUMAN	Neurochondrin	NCDN	78864.3	185.295	38	38	80300000	94400000	134000000	45000000	238000000	183000000	154000000	49500000	72400000	90500000	98900000	32000000	230000000	29900000	93200000	107000000	210000000	52200000	56000000	97600000	52700000	140000000	67300000	54400000	177000000	56200000	67300000	80500000	202000000	105000000	82800000	60600000	186000000	253000000	126000000	78300000	74300000	162000000	66500000	111000000	105000000	81200000	34200000	218000000	61300000	60800000	36500000	46400000	18500000	92800000	83200000	74800000	190000000	52200000	20800000	33600000	185000000	45600000	72900000	111000000	12400000	67000000	56200000	135000000	184000000	76700000	57300000	33900000	38600000	113000000	42600000	133000000	66300000	62700000	208000000	53300000	220000000	29800000	183000000	95300000	34300000	57000000	47800000	22200000	140000000	221000000	204000000	31800000	68300000	98300000	71300000	53500000	130000000	90600000	73200000	70300000	229000000	40800000	75300000	146000000	98800000	286000000	45700000	95400000	186000000	114000000	57100000	254000000	138000000	143000000	270000000	95800000	151000000	189000000	126000000	87200000	110000000	21100000	181000000	157000000	134000000	7250000	47100000	37000000	53800000	35000000	69000000	88800000	26200000	41700000	51000000	163000000	25000000	90900000	90900000	105000000	64700000	9240000	76700000	65200000	48400000	29600000	47600000	67600000	79500000	75400000	93100000	59200000	102000000	43600000	126000000	226000000	28300000	118000000	6320000	49100000	45900000	45800000	82400000	93900000	36700000	59200000	26700000	57800000	49400000	20800000	32400000	86400000	21600000	10700000	57200000	88000000	52900000	44000000	44700000	75600000	81800000	58200000
542	P21283	VATC1_HUMAN	V-type proton ATPase subunit C 1	ATP6V1C1	43941.6	178.675	38	38	58900000	114000000	76500000	110000000	109000000	45800000	81600000	159000000	29400000	58200000	34100000	78400000	71900000	79700000	53400000	116000000	96100000	50300000	106000000	59300000	110000000	76500000	46700000	102000000	101000000	45900000	43500000	119000000	81000000	76300000	118000000	22400000	94100000	77900000	38800000	97400000	96000000	121000000	32800000	70700000	108000000	42900000	63500000	126000000	104000000	46300000	107000000	49000000	109000000	58800000	27700000	104000000	89400000	30600000	98600000	82400000	101000000	36000000	105000000	75500000	77800000	108000000	39800000	93100000	47200000	130000000	36900000	114000000	76000000	75100000	94700000	93800000	44900000	114000000	109000000	43400000	82600000	100000000	57200000	60100000	73500000	104000000	42500000	67600000	49100000	97200000	128000000	133000000	41700000	60600000	34000000	89900000	75700000	93700000	134000000	32000000	104000000	99000000	51900000	99200000	42900000	142000000	139000000	112000000	66400000	75300000	110000000	148000000	55500000	97600000	147000000	155000000	60100000	99600000	56300000	113000000	71000000	154000000	108000000	123000000	84400000	78000000	52600000	22100000	49500000	8070000	51900000	120000000	66200000	39700000	43100000	100000000	30700000	80600000	137000000	40400000	21900000	80500000	69700000	78400000	36800000	46800000	20700000	33900000	114000000	117000000	152000000	55500000	36200000	118000000	140000000	112000000	135000000	29200000	138000000	26900000	72100000	104000000	27500000	64100000	68300000	24200000	96500000	23200000	25100000	36100000	94900000	29700000	82600000	46600000	26700000	82200000	46100000	56200000	27500000	23200000	64000000	27800000
547	O75061	AUXI_HUMAN	Auxilin	DNAJC6	99996.5	163.999	38	38	32300000	102000000	12300000	50600000	25000000	75400000	27500000	42300000	56300000	32900000	68500000	19200000	43900000	24400000	68400000	12000000	28700000	42200000	39400000	34900000	57800000	21900000	51700000	47900000	22400000	50000000	52700000	68100000	25800000	42300000	75700000	49800000	42300000	32800000	63700000	50600000	68200000	24200000	49200000	43600000	10500000	51200000	25800000	29000000	58500000	42300000	53400000	38600000	18100000	31300000	47600000	49800000	37300000	48200000	7830000	3740000	26800000	36200000	50100000	34200000	1830000	46700000	50100000	15700000	81700000	63900000	54800000	7710000	19200000	115000000	27700000	15300000	67800000	47500000	47000000	55200000	32300000	26200000	73300000	52600000	3300000	66500000	43800000	9700000	73600000	39900000	28600000	20600000	69000000	33500000	57200000	32000000	15300000	15700000	180000000	96000000	56600000	189000000	103000000	149000000	115000000	102000000	136000000	213000000	114000000	16200000	211000000	142000000	130000000	149000000	148000000	210000000	125000000	147000000	149000000	201000000	115000000	149000000	142000000	179000000	18800000	89800	8670000	31900000	23900000	22400000	9450000	17600000	12800000	20400000	20100000	19900000	12400000	12700000	45600000	70700000	36400000	7330000	35300000	35400000	23200000	4400000	35200000	90600000	39200000	15400000	62900000	26200000	41600000	11000000	102000000	26700000	20400000	61000000	15100000	41900000	59900000	25400000	39800000	12000000	16800000	33900000	27800000	40800000	29900000	9660000	13200000	45300000	6800000	1820000	36200000	12500000	3090000	16200000	30200000	37100000	9360000	38500000
668	Q9NSD9	SYFB_HUMAN	Phenylalanine--tRNA ligase beta subunit	FARSB	66115.6	163.772	38	38	30200000	98000000	12000000	61600000	28100000	59100000	52300000	47600000	42700000	31800000	36800000	17200000	29800000	20100000	64400000	10900000	53400000	21700000	68200000	31600000	46000000	52600000	35800000	31500000	28700000	38500000	57600000	76700000	38800000	41700000	67500000	31600000	52700000	43900000	56000000	63100000	76700000	39200000	37100000	40500000	23100000	59700000	24000000	60100000	81500000	47000000	61100000	38600000	17800000	33800000	39800000	76800000	56400000	21200000	17400000	7070000	41700000	20700000	24500000	39700000	17100000	34200000	53000000	17400000	81500000	34100000	38700000	25800000	29200000	109000000	25200000	39900000	54300000	75800000	89600000	48500000	38500000	41100000	48700000	49100000	3110000	43500000	38600000	7430000	48100000	90400000	30700000	12200000	53600000	32800000	45300000	51000000	25100000	23000000	130000000	139000000	53500000	64400000	162000000	123000000	170000000	77500000	38300000	99500000	142000000	15000000	103000000	74000000	157000000	108000000	76700000	123000000	162000000	67700000	164000000	101000000	149000000	47800000	73600000	107000000	44700000	1080000	5870000	26400000	19900000	22300000	9090000	25000000	15400000	16000000	26500000	60000000	3880000	15500000	32800000	39600000	32000000	6830000	36400000	47600000	5470000	5420000	29200000	27900000	17600000	17200000	41900000	23000000	42600000	2150000	95600000	77900000	6320000	47300000	7570000	19500000	54900000	51900000	39800000	39700000	37100000	34800000	14400000	42700000	43800000	8960000	18100000	51600000	8800000	4320000	36100000	18500000	12100000	16800000	27700000	38400000	10300000	25600000
671	Q12931	TRAP1_HUMAN	Heat shock protein 75 kDa, mitochondrial	TRAP1	80110	153.899	38	38	55900000	93200000	46900000	42000000	73900000	104000000	89100000	27100000	46400000	54400000	105000000	25100000	112000000	23700000	74100000	28600000	115000000	27600000	30300000	54200000	49600000	78400000	33000000	23100000	58400000	42100000	56800000	59500000	89200000	66000000	65200000	66300000	126000000	130000000	93900000	45400000	54000000	56300000	43800000	65800000	18900000	68400000	27700000	56900000	50400000	59300000	40500000	49000000	61000000	49900000	80300000	41100000	122000000	28000000	11600000	15600000	105000000	26100000	31700000	63900000	11700000	26800000	62800000	30600000	112000000	40400000	68500000	16900000	20600000	71500000	17800000	25400000	75200000	52600000	114000000	47500000	91000000	15200000	89500000	55700000	8870000	42000000	32900000	14600000	129000000	131000000	71500000	25700000	52300000	50000000	77800000	24300000	45400000	26300000	43500000	74000000	114000000	46300000	43000000	72800000	102000000	160000000	16900000	46500000	95200000	46800000	52700000	134000000	111000000	77600000	131000000	64300000	144000000	122000000	65000000	52000000	77300000	40100000	99800000	92200000	87200000	8990000	39100000	57000000	38800000	28800000	31800000	59400000	17900000	35300000	37800000	119000000	12200000	56700000	54300000	103000000	77900000	9650000	58500000	38600000	25800000	17700000	65800000	106000000	36300000	61400000	49400000	51700000	89200000	23500000	72700000	130000000	18200000	105000000	9710000	51200000	55500000	45300000	83600000	82400000	29200000	81800000	36400000	50900000	65300000	25000000	22000000	94100000	18200000	11300000	68500000	50200000	25100000	22500000	43000000	87000000	32800000	42400000
679	Q12888	TP53B_HUMAN	TP53-binding protein 1	TP53BP1	213574	101.474	38	38	4970000	12200000	5110000	1460000	5250000	1300000	4210000	7420000	1370000	2990000	1740000	3800000	6780000	4400000	4210000	2230000	5260000	6970000	2830000	5730000	5450000	4170000	3280000	5630000	11900000	3350000	5200000	7360000	11700000	7830000	7330000	3250000	14100000	12100000	8290000	6560000	8120000	12300000	3220000	10700000	4320000	3350000	7250000	5550000	4240000	3700000	5070000	2240000	5050000	4700000	3080000	4300000	12200000	1300000	1950000	4300000	9980000	1730000	4220000	7590000	9340000	5280000	3440000	11600000	4420000	8340000	2790000	8120000	3420000	11800000	5880000	3690000	4590000	10600000	13100000	10600000	8620000	5320000	13700000	8700000	3390000	6590000	2590000	2370000	8860000	13600000	11900000	2100000	8890000	4360000	2490000	5300000	8840000	14300000	8520000	9000000	9560000	6230000	8700000	14400000	17900000	15900000	4460000	10500000	6890000	2120000	7020000	18300000	12900000	11700000	19700000	12200000	16400000	16800000	19100000	14700000	14400000	3720000	8430000	15800000	4040000	818000	3620000	286000	1980000	395000	2680000	17000000	329000	1090000	1360000	3540000	2680000	3410000	1460000	12800000	458000	756000	4460000	2580000	1670000	847000	1040000	3160000	8030000	4950000	2340000	1710000	4870000	5440000	4010000	4520000	706000	4710000	1750000	3080000	2040000	4070000	1500000	4660000	1120000	3210000	377000	1570000	1210000	1530000	1870000	2860000	2380000	1420000	794000	4820000	693000	1210000	883000	2230000	2410000	2040000
401	P17987	TCPA_HUMAN	T-complex protein 1 subunit alpha	TCP1	60343.6	180.815	38	37	59600000	142000000	40000000	120000000	50300000	63900000	61300000	151000000	51300000	53800000	59000000	108000000	49300000	118000000	71100000	51100000	91100000	29800000	135000000	69700000	139000000	80100000	42900000	118000000	60700000	51200000	50800000	143000000	52400000	81400000	165000000	49200000	126000000	67700000	67100000	143000000	155000000	58700000	52500000	91200000	51200000	70900000	129000000	49100000	131000000	45000000	156000000	42500000	21800000	69700000	52300000	135000000	101000000	46100000	102000000	32500000	101000000	36800000	133000000	89200000	34400000	143000000	52200000	90400000	75700000	180000000	51200000	82500000	127000000	102000000	108000000	51700000	51500000	159000000	81100000	47700000	92900000	128000000	68700000	66000000	16200000	112000000	43300000	78600000	73000000	94700000	72200000	137000000	55900000	68400000	47500000	128000000	89300000	75400000	157000000	62000000	70000000	128000000	66600000	107000000	72800000	77700000	147000000	161000000	89600000	33400000	139000000	97900000	75600000	93000000	83700000	176000000	94300000	77800000	86000000	150000000	82200000	119000000	62400000	115000000	61800000	4740000	36000000	36300000	53800000	28100000	28700000	47200000	76800000	39400000	54500000	122000000	37700000	37100000	155000000	67200000	44100000	94900000	72700000	107000000	27400000	25400000	38200000	75000000	104000000	35700000	189000000	66000000	51400000	34300000	188000000	98300000	136000000	73900000	153000000	32600000	105000000	116000000	51100000	55300000	119000000	34700000	130000000	40000000	40000000	87900000	116000000	54400000	107000000	22100000	49400000	38200000	47000000	88400000	32100000	52800000	28200000	40900000
520	Q9UEY8	ADDG_HUMAN	Gamma-adducin	ADD3	79154.6	182.802	38	37	47000000	106000000	80500000	69100000	71100000	60500000	55500000	69400000	34900000	47800000	36400000	76600000	68700000	69800000	46800000	60500000	72900000	22000000	56500000	50300000	76000000	60500000	32000000	62900000	67400000	29500000	49000000	73400000	83900000	65000000	78900000	36300000	92200000	75700000	60400000	80200000	79700000	73400000	34700000	61100000	76000000	29100000	57800000	81000000	59400000	45300000	73200000	38400000	74100000	49900000	59100000	78700000	86300000	29600000	65900000	42100000	83600000	23900000	64100000	63800000	108000000	71300000	40700000	70100000	64600000	91700000	27700000	50600000	55700000	89700000	87400000	73800000	47600000	94000000	95800000	33700000	111000000	68000000	85600000	65300000	57600000	58900000	39000000	101000000	50200000	75500000	89800000	64800000	47000000	46800000	27800000	60200000	91500000	88600000	119000000	68900000	112000000	120000000	70700000	88400000	92300000	114000000	82300000	139000000	115000000	69100000	154000000	77600000	87500000	102000000	118000000	144000000	66400000	81100000	63300000	112000000	78500000	146000000	96900000	156000000	93000000	71400000	99500000	29300000	42900000	25300000	53100000	116000000	56400000	35500000	47300000	91600000	40800000	104000000	93300000	58200000	45700000	85500000	71100000	66400000	45700000	59800000	18600000	117000000	84700000	95400000	81200000	59700000	40600000	111000000	88200000	114000000	142000000	58900000	107000000	23000000	64400000	65000000	51600000	78800000	72500000	31300000	77800000	31400000	29000000	85200000	85600000	44200000	94900000	73000000	38700000	65500000	71200000	70300000	29000000	36400000	91600000	26100000
625	O14594	NCAN_HUMAN	Neurocan core protein	NCAN	143093	179.127	38	37	84300000	130000000	149000000	114000000	169000000	30100000	148000000	137000000	25700000	92300000	29900000	94000000	156000000	93300000	35200000	212000000	182000000	32500000	133000000	103000000	121000000	145000000	43400000	155000000	236000000	31700000	34300000	169000000	166000000	133000000	164000000	18600000	208000000	207000000	29400000	133000000	151000000	210000000	24700000	122000000	229000000	28800000	101000000	212000000	112000000	27200000	127000000	29700000	275000000	107000000	24400000	113000000	193000000	30200000	99400000	175000000	255000000	20900000	146000000	116000000	172000000	158000000	26400000	186000000	32800000	185000000	21700000	226000000	137000000	155000000	136000000	204000000	26400000	163000000	219000000	20700000	176000000	139000000	19500000	118000000	180000000	115000000	25200000	56500000	25900000	216000000	213000000	178000000	38700000	98900000	27400000	130000000	186000000	181000000	184000000	51200000	232000000	142000000	82900000	147000000	39600000	277000000	192000000	192000000	45400000	153000000	143000000	182000000	52000000	137000000	204000000	165000000	49500000	158000000	82800000	137000000	71000000	205000000	238000000	184000000	69500000	103000000	96000000	18400000	84600000	25900000	59600000	146000000	124000000	70100000	86500000	93800000	27500000	115000000	259000000	40900000	32600000	141000000	127000000	152000000	49300000	49100000	24200000	20000000	203000000	105000000	297000000	93300000	35500000	87000000	327000000	111000000	192000000	49400000	177000000	36600000	172000000	202000000	36600000	83300000	176000000	31200000	176000000	22900000	25400000	99600000	93700000	34500000	130000000	73000000	31300000	94600000	58700000	83200000	34800000	40100000	135000000	35800000
644	P54136	SYRC_HUMAN	Arginine--tRNA ligase, cytoplasmic	RARS1	75379	150.019	38	37	23200000	37900000	22800000	19000000	32100000	31500000	40300000	15100000	15600000	20500000	29500000	33500000	75200000	7180000	33800000	10600000	52500000	13500000	25000000	25800000	24000000	36600000	14900000	13500000	28600000	19500000	26700000	31600000	37600000	29500000	32400000	20000000	66000000	50300000	36900000	31700000	34200000	20900000	18700000	36500000	15500000	25000000	7540000	22500000	27900000	29300000	20400000	23200000	40300000	38300000	26800000	32800000	50700000	10100000	7630000	13000000	44100000	17900000	21600000	31400000	4060000	17200000	27300000	23800000	40300000	32700000	20200000	2630000	9320000	33400000	12000000	17000000	32600000	29500000	57100000	24200000	70200000	9720000	98600000	27600000	9490000	19600000	24800000	9660000	47300000	58000000	18200000	16400000	35000000	27700000	33900000	9780000	29400000	11100000	45100000	45200000	39500000	19800000	19800000	61700000	52600000	104000000	17800000	73600000	58700000	19900000	63200000	68000000	44200000	90800000	116000000	49800000	122000000	70700000	23200000	43200000	47200000	42300000	52900000	41600000	21800000		18400000	19100000	10700000	7370000	11100000	23300000	2900000	8210000	9740000	62400000	5860000	18200000	12800000	119000000	23900000	2680000	16600000	11300000	5430000	5640000	20300000	54900000	11100000	12000000	14900000	22300000	29100000	7560000	40000000	67700000	9370000	26900000	1820000	14000000	20300000	6440000	33000000	31300000	5530000	21800000	5680000	19900000	19200000	6570000	7390000	24000000	5270000	1830000	19900000	11500000	9070000	6480000	12500000	21900000	10800000	11500000
621	Q9Y3P9	RBGP1_HUMAN	Rab GTPase-activating protein 1	RABGAP1	121737	121.787	38	36	11900000	65100000	1280000	3770000	8670000	11400000	3300000	1860000	14000000	2380000	41000000	3550000	12000000	906000	38200000	1520000	7280000	24100000	1470000	12200000	660000	6260000	11400000	3680000	9620000	24000000	12900000	6010000	4750000	17600000	7420000	22200000	14300000	20200000	35500000	5870000	14600000	12400000	14600000	14800000	3910000	34700000	5520000	6650000	6030000	44100000	4730000	10400000	3720000	5850000	18600000	5400000	12400000	27600000	3100000	8200000	14000000	21000000	5160000	7270000	608000	1780000	27900000	3410000	40200000	6710000	22700000	3650000	6170000	19300000	22500000	4100000	18100000	4640000	18900000	37200000	6300000	4360000	64400000	13200000	1760000	1790000	7920000	1710000	74300000	11800000	13300000	373000	46500000	11300000	37600000	4600000	3650000	4250000	18500000	54300000	28100000	12200000	30000000	35900000	59000000	35700000	4060000	27700000	67500000	2130000	22800000	15600000	39400000	27400000	21900000	18800000	50900000	21400000	40600000	12900000	40100000	13500000	11600000	60100000	3980000		150000	8780000	5290000	9300000		528000		1350000	2240000	523000	121000	3010000	615000	24400000	15000000	93200	8610000	9750000	321000	421000	11200000	70500000	217000	234000	10500000	8920000	16000000	791000	9900000	3520000	107000	40500000		10300000	7830000	802000	34100000	295000	323000	5690000		15800000	20200000	2800000	106000	33200000	252000	916000	17100000	756000	254000	472000	11000000	13500000	413000	30600000
638	O14974	MYPT1_HUMAN	Protein phosphatase 1 regulatory subunit 12A	PPP1R12A	115281	142.27	38	36	11900000	22500000	7010000	12500000	5860000	13600000	8270000	8610000	29500000	10400000	17700000	15800000	9360000	9360000	23700000	10300000	12200000	9550000	14000000	13500000	17400000	12000000	17700000	16800000	11800000	26200000	23300000	22600000	34300000	18100000	21600000	20900000	28300000	33500000	20500000	14900000	25900000	25200000	45300000	21500000	14200000	13100000	14200000	46700000	17100000	26100000	17900000	19100000	23100000	15400000	31100000	14100000	23200000	41300000	10200000	10500000	34100000	12300000	16700000	19600000	51900000	15200000	21600000	17700000	51200000	21400000	16600000	40200000	15300000	55200000	47700000	25900000	39700000	34200000	49100000	35100000	16300000	24300000	18400000	37700000	3050000	14300000	19700000	15400000	29600000	49100000	21500000	13900000	44300000	13900000	37300000	17200000	51700000	69200000	37800000	51100000	70900000	30200000	51800000	62300000	66300000	78900000	39300000	49500000	56700000	7140000	48100000	50500000	61500000	57500000	68600000	51500000	73000000	85900000	64000000	51900000	30900000	36000000	62400000	68700000	9420000	6270000	6180000	4600000	4890000	3370000	3150000	14200000	3550000	4820000	12600000	20900000	1330000	12800000	13100000	7590000	11100000	4660000	9640000	13400000	2100000	5650000	3920000	19600000	10800000	8890000	13500000	7370000	5770000	7310000	15200000	21700000	9510000	12200000	7420000	7390000	13300000	9970000	5580000	7680000	7570000	6360000	9480000	8720000	7970000	5310000	3990000	11400000	7660000	6180000	5530000	10600000	6130000	5230000	8550000	9580000	23900000	8880000
643	Q9Y4E8	UBP15_HUMAN	Ubiquitin carboxyl-terminal hydrolase 15	USP15	112419	145.082	38	36	18900000	9020000	8270000	4790000	11500000	7120000	8810000	5610000	938000	7130000	3750000	6750000	13400000	6920000	1740000	9630000	14900000	1740000	24900000	6040000	5640000	9240000	427000	5690000	21200000	478000	1240000	15600000	19800000	6620000	20900000	2510000	16400000	19000000	50900000	13700000	18000000	20200000	640000	5490000	17600000	8110000	3040000	20400000	19600000	3220000	14200000	2850000	19600000	8920000	6440000	17500000	24100000	3080000	17400000	8440000	23800000	2440000	4770000	7850000	4320000	16700000	2530000	11800000	8280000	21300000	1760000	5340000	2910000	16500000	32000000	21900000	2470000	14400000	20500000	1840000	17600000	26800000	37500000	7910000	4710000	1940000	1410000	8550000	5690000	18400000	18700000	2770000	2140000	26900000	3190000	5290000	23600000	18900000	9720000	7140000	41500000	15700000	1980000	15400000	11200000	58000000	14900000	21000000	20700000	12200000	27000000	57900000	7960000	21500000	71800000	22200000	8810000	47100000	10300000	13400000	8590000	15700000	32100000	52600000	13200000	1910000	9010000	789000	3410000	752000	7150000	18100000	3590000	3080000	3410000	23600000	4070000	12300000	25800000	40600000	2280000	4750000	21700000	5290000	6750000	5630000	1240000	4550000	16300000	14500000	9780000	24800000	2640000	8540000	12700000	27600000	8510000	4000000	7590000	567000	4170000	3620000	2280000	12200000	12000000	1380000	11600000	541000	1150000	9280000	14800000	2200000	7280000	8710000	800000	13800000	7320000	6520000	555000	1690000	8640000	384000
544	Q96AC1	FERM2_HUMAN	Fermitin family homolog 2	FERMT2	77860.5	163.695	38	35	29500000	20100000	59300000	15000000	59800000	25900000	30400000	17600000	6300000	24000000	13200000	18300000	40900000	22500000	17300000	42200000	54500000	9340000	26000000	31000000	18900000	45000000	10500000	22000000	51500000	2920000	11100000	25200000	48900000	36100000	20500000	19300000	74600000	74100000	24900000	33900000	27000000	52200000	10300000	34100000	56500000	31600000	33300000	61700000	18500000	22200000	16600000	5830000	38100000	32000000	20500000	24100000	50600000	13200000	20800000	43300000	62000000	3880000	17400000	29300000	47700000	20300000	9010000	35100000	26000000	20000000	8970000	42000000	16900000	53300000	20600000	40200000	9870000	22900000	60000000	8800000	56100000	12600000	51800000	28200000	35700000	14200000	9120000	43500000	18200000	61100000	52500000	17800000	7710000	20600000	5220000	10300000	56300000	59300000	35000000	65300000	79700000	36300000	11700000	78900000	16700000	116000000	42700000	55600000	74600000	36400000	34500000	105000000	30800000	81400000	128000000	62500000	23500000	91500000	20200000	82000000	19900000	28600000	79800000	64800000	20300000	16800000	17100000	4900000	10900000	8130000	14100000	28100000	11000000	8230000	14400000	24000000	11300000	31400000	16500000	16800000	17500000	12700000	20500000	12500000	9240000	14100000	5080000	19200000	17000000	18300000	20600000	16600000	9980000	25600000	25900000	29900000	25100000	17300000	12000000	3620000	16700000	13600000	16400000	15800000	16500000	3140000	13900000	2610000	4220000	17700000	16100000	14400000	16000000	13100000	6120000	17400000	15600000	11200000	4810000	6550000	30300000	5300000
580	P49418	AMPH_HUMAN	Amphiphysin	AMPH	76256.8	183.318	38	35	129000000	199000000	198000000	123000000	296000000	156000000	191000000	186000000	75500000	138000000	92100000	121000000	237000000	120000000	130000000	246000000	237000000	69300000	170000000	136000000	136000000	163000000	92100000	144000000	266000000	75700000	89300000	157000000	232000000	159000000	158000000	46400000	208000000	236000000	108000000	137000000	153000000	241000000	81600000	157000000	244000000	64600000	92500000	313000000	158000000	67500000	194000000	66800000	300000000	132000000	73300000	130000000	209000000	74400000	99400000	140000000	256000000	58400000	132000000	157000000	160000000	152000000	69800000	195000000	178000000	196000000	62800000	182000000	133000000	178000000	132000000	231000000	80700000	128000000	234000000	63100000	266000000	152000000	126000000	134000000	152000000	145000000	77900000	134000000	105000000	253000000	265000000	153000000	96100000	128000000	74700000	148000000	171000000	231000000	181000000	70500000	270000000	127000000	92000000	191000000	100000000	319000000	134000000	168000000	115000000	146000000	165000000	295000000	103000000	179000000	341000000	206000000	113000000	253000000	126000000	174000000	88800000	146000000	281000000	196000000	176000000	129000000	93600000	52500000	91000000	42900000	129000000	294000000	89700000	79600000	78800000	181000000	72800000	198000000	173000000	126000000	86200000	104000000	141000000	116000000	94300000	90700000	55000000	112000000	145000000	177000000	205000000	111000000	93200000	195000000	273000000	212000000	154000000	112000000	124000000	73900000	122000000	108000000	95800000	106000000	96100000	58300000	124000000	80600000	69100000	94800000	103000000	70600000	108000000	84300000	84000000	170000000	104000000	85800000	71900000	74400000	133000000	77300000
598	Q14168	MPP2_HUMAN	MAGUK p55 subfamily member 2	MPP2	64581	102.562	38	35	19600000	60600000		5410000	611000	47100000	4600000	9980000	63000000	30400000	44900000	5510000	11400000	6830000	53500000		1220000	33200000	6270000	27000000	22500000	1360000	48200000	22300000	13700000	63100000	46800000	10000000	1700000	42300000	9060000	39600000	3980000	18200000	51600000	5390000	6740000	1300000	47600000	36400000	15300000	50200000	5900000	15100000	18500000	60500000	6570000	35500000	236000	25700000	48000000	4420000	18600000	34900000	237000	855000	1390000	29400000	4300000	35500000	867000	242000	43800000	14500000	70300000	13400000	41500000	46400	11400000	44900000	3140000		53500000	6690000	7890000	50900000	19100000	2180000	70700000	26100000	2150000	14000000	50600000	7260000	66000000	22400000	4230000	12800000	61300000	19600000	44200000	8560000			16100000	60300000	436000	9500000	74200000	59200000	71100000	3730000	6620000	23600000	74500000	13200000	19400000	53800	76400000	57100000	26800000	12500000	93500000	22600000	95100000	29400000	81300000	3650000		51000000			4500000	26900000	11400000	18900000	182000		149000	11300000	10200000	1970000			11800000	56700000	18900000		14700000	1390000		84700	23500000	46600000	405000		2530000	12500000	42700000		5500000	551000	982000	42700000	2920000	36200000	2470000	6000000	37600000	535000		30900000	599000	39000000	29600000		60600	37100000			37000000			201000	42600000	31100000		35500000
636	Q12979	ABR_HUMAN	Active breakpoint cluster region-related protein	ABR	97597.8	100.663	38	35	23700000	90000000	45400	2260000	2570000	50600000	800000	1310000	74700000	28900000	54200000	721000	656000	871000	76200000	94500	280000	65900000	2100000	26800000	2280000	645000	49600000	4690000	246000	90900000	91900000	1330000	312000	40200000	17100000	69800000	4920000	361000	80500000	2690000	6200000	350000	60800000	41500000	482000	74900000	128000	1200000	3850000	56100000	2450000	47000000	509000	36700000	75200000	5210000	8050000	40800000	460000	859000	486000	64800000	3850000	36700000		298000	47900000	1490000	78800000	409000	54000000	1920000	744000	44500000	2080000	746000	80200000	1820000	1760000	107000000	579000	1770000	102000000	30600000	172000	2160000	42700000	1460000	50700000	1950000	1420000	5670000	80500000	28400000	57700000	4740000	985000	725000	6560000	84200000	1590000	12000000	79400000	69900000	141000000	3610000	2620000	9300000	111000000		9880000	847000	139000000	86100000	9400000	3860000	82700000	6070000	161000000	7670000	98300000	1340000	4820000	43800000	4990000		719000	24600000	9820000	17300000	3650000	780000		9960000	16600000	7310000	47100	357000	2230000	75300000	26200000		24100000	2160000	31500	37000	25900000	37900000	863000		3000000	18300000	64600000	423000	5060000	7560000	164000	31800000	82700	61800000	2540000	2160000	27200000	160000	886000	54100000	1030000	34500000	32300000	1330000	694000	36200000	967000		26900000	3550000	3470000	1150000	32100000	43000000	4000000	32100000
680	Q5TBA9	FRY_HUMAN	Protein furry homolog	FRY	338875	85.5796	38	34	6340000	1470000		184000		9180000	285000		7250000	924000	2950000		670000		7800000			3640000	244000	407000	2250000	1010000	3820000	4640000		4590000	7220000	3920000	251000	1680000	6350000	5790000	611000	413000	8830000	3830000	5050000	820000	5750000	8690000		6190000	2300000	46200	1010000	9220000	1180000	3890000		5920000	10200000	7690000		5070000	3550000	101000		4100000		1580000		651000	7570000	21400	15000000	171000	2540000			13800000	755000	173000	9470000	7150000	590000	8960000	691000	402000	5780000	5080000	87100	52400	4950000	232000	11600000	150000			9720000	1400000	11000000	396000	195000	10100	4720000	11900000	1140000	310000	10600000	7840000	20100000	1130000		1190000	11200000		2060000	620000	18900000	21600000	5870000	2590000	26000000	518000	26000000	5690000	15400000	4770000	1660000	6800000	1670000		2830000	787000		2330000	601000	1720000	1460000	16200	654000			1290000		1490000	306000		4060000	685000		97100	3340000	1500000	79300	119000	678000	1300000	3060000		2800000	643000	110000	1350000	454000	2750000	299000	180000	2810000		172000	2710000		1870000	1560000	5300000	125000	2590000	802000		2360000			5120000	1920000	1420000		1890000
540	P13645	K1C10_HUMAN	Keratin, type I cytoskeletal 10	KRT10	58827.1	178.984	38	31	51500000	96100000	29200000	37300000	26000000	41900000	14300000	42100000	56700000	26200000	49500000	90600000	33000000	29300000	41900000	32400000	13300000	137000000	39300000	59300000	29300000	27600000	20600000	38000000	44700000	72700000	57100000	30400000	40600000	34700000	55400000	73400000	59700000	34800000	77100000	60900000	46000000	41800000	76300000	25100000	14100000	67800000	84300000	22200000	17200000	36500000	24000000	25900000	31400000	17100000	24200000	21300000	9900000	23100000	37700000	4580000	26900000	16200000	31200000	173000000	244000000	75900000	75000000	64100000	104000000	141000000	173000000	116000000	64500000	82500000	63400000	39400000	35400000	73100000	85300000	58900000	32700000	45300000	67600000	86400000	33200000	8650000	65400000	99600000	66200000	16900000	64800000	75100000	56700000	41100000	120000000	37600000	77900000	136000000	131000000	109000000	263000000	85700000	117000000	163000000	64200000	187000000	114000000	99000000	86000000	43600000	127000000	192000000	34700000	106000000	205000000	115000000	103000000	206000000	180000000	107000000	118000000	89400000	174000000	186000000	18300000	115000000	26800000	95800000	35600000	16900000	15800000	228000000	40700000	19700000	67800000	84400000	21900000	10100000	24700000	132000000	17900000	26600000	100000000	84000000	612000	2320000	197000000	272000000	25600000	91800000	103000000	37300000	89300000	29200000	70800000	157000000	42800000	314000000	66000000	212000000	24100000	130000000	33500000	16000000	35900000	36300000	33000000	6120000	30900000	48900000	18100000	39100000	36500000	263000000	250000000	8760000	14200000	50900000	106000000	25700000	78800000	83900000
532	P09972	ALDOC_HUMAN	Fructose-bisphosphate aldolase C	ALDOC	39455.9	195.232	38	29	695000000	536000000	1490000000	494000000	1980000000	139000000	1290000000	620000000	117000000	715000000	150000000	453000000	1430000000	488000000	95700000	1730000000	1610000000	91400000	565000000	703000000	515000000	1180000000	104000000	499000000	1670000000	134000000	120000000	666000000	1430000000	844000000	541000000	99900000	1630000000	1760000000	135000000	447000000	558000000	1670000000	109000000	788000000	1630000000	116000000	434000000	1690000000	467000000	112000000	532000000	138000000	1820000000	662000000	83900000	473000000	1400000000	130000000	427000000	1650000000	1680000000	88800000	550000000	819000000	1660000000	581000000	94700000	1340000000	159000000	732000000	84800000	1960000000	541000000	882000000	615000000	1580000000	116000000	592000000	1630000000	101000000	1560000000	488000000	122000000	721000000	1380000000	468000000	143000000	332000000	123000000	1560000000	2030000000	712000000	124000000	685000000	115000000	493000000	1530000000	1810000000	577000000	136000000	2340000000	670000000	152000000	911000000	148000000	2480000000	596000000	599000000	142000000	1220000000	562000000	1610000000	132000000	849000000	1590000000	641000000	150000000	1340000000	210000000	630000000	158000000	790000000	1570000000	1090000000	2390000000	2110000000	1090000000	86100000	537000000	38700000	1410000000	2410000000	462000000	543000000	532000000	2080000000	851000000	1730000000	781000000	109000000	99900000	488000000	815000000	528000000	895000000	1110000000	40700000	143000000	596000000	2620000000	700000000	693000000	83300000	2240000000	786000000	2620000000	797000000	140000000	637000000	94200000	468000000	407000000	78200000	1470000000	387000000	92000000	623000000	58900000	62700000	273000000	550000000	66900000	462000000	1430000000	71600000	1630000000	1470000000	405000000	81600000	103000000	1230000000	110000000
628	Q9H0B6	KLC2_HUMAN	Kinesin light chain 2	KLC2	68934.6	138.364	38	28	6150000	19300000	2570000	7710000	4980000	22200000	6420000	3470000	15800000	7770000	16800000	3820000	8930000	3310000	21400000	2790000	9600000	10600000	3150000	7260000	6700000	6440000	15400000	5590000	4910000	18100000	18800000	7000000	8150000	10900000	10800000	14700000	16200000	6940000	19700000	9540000	11200000	4960000	15400000	11700000	2360000	17800000	3220000	4680000	7730000	21900000	8490000	16500000	51300	11400000	16800000	7270000	14100000	10600000	1000000	1490000	6530000	10600000	4350000	10400000	1790000	2300000	18400000	3280000	26500000	5610000	14100000	327000	2150000	19400000	2480000	2820000	20400000	5760000	12200000	21700000	8370000	4330000	21800000	13000000	740000	7560000	17500000	1430000	22400000	13700000	3080000	766000	22300000	7480000	18300000	5980000	6870000	3550000	10600000	29300000	8740000	14200000	24900000	38800000	44500000	27500000	1150000	19600000	32800000	4920000	14100000	18500000	40500000	28400000	31300000	13500000	44800000	18700000	68300000	22200000	52100000	1930000	12100000	21100000	4190000	40700	2640000	8620000	17600000	7080000	1310000	2810000	2130000	3670000	8110000	13600000	714000	2250000	3750000	18600000	9500000	1760000	9370000	27900000	1280000	1090000	14000000	22000000	2750000	5430000	6040000	8610000	15800000	1620000	12700000	11300000	2350000	19900000	1260000	15900000	8410000	2480000	18200000	6810000	2510000	16800000	2220000	14300000	16600000	6130000	1650000	19700000	1240000	1660000	16800000	3400000	1460000	1860000	15600000	16600000	3780000	15400000
557	Q92841	DDX17_HUMAN	Probable ATP-dependent RNA helicase DDX17	DDX17	80272.4	164.712	38	27	18000000	45600000	25400000	19800000	27400000	31600000	27400000	9910000	24200000	18100000	28800000	15100000	48800000	12500000	34500000	29900000	43600000	17100000	10400000	23700000	27200000	35400000	20400000	15200000	37400000	22700000	25400000	19800000	44000000	34700000	30900000	24600000	56600000	54100000	46700000	21300000	35200000	29600000	29600000	31800000	20500000	26100000	11600000	36900000	27800000	28000000	29800000	25100000	22200000	32200000	36300000	22500000	51600000	17900000	6650000	13000000	42300000	16300000	15400000	37300000	13700000	14900000	35300000	19200000	46100000	27200000	25600000	184000	9980000	44100000	11500000	16300000	26200000	27300000	45600000	37400000	41400000	7680000	47100000	32800000	15200000	22500000	26500000	9290000	45600000	45400000	38900000	1280000	36200000	24400000	35600000	14300000	28900000	22700000	36300000	51600000	56400000	34200000	48400000	56300000	73500000	72000000	6660000	51100000	66700000	25400000	40400000	59500000	73100000	54600000	72100000	25700000	85500000	67800000	75700000	46800000	60100000	13300000	31400000	64500000	35000000		17800000	22000000	16800000	13600000	12700000	32600000	4440000	13000000	21500000	34400000	5170000	21500000	11900000	36100000	25100000	559000	25600000	11600000	10700000	13900000	23100000	62700000	9910000	31400000	17700000	20300000	32400000	195000	23900000	42600000	7560000	34400000	718000	17200000	20800000	5430000	33400000	32400000	7250000	25500000	14700000	21600000	27500000	13400000	7370000	35000000	4340000	54200	30800000	19700000	8810000	6380000	18700000	26100000	13500000	16500000
647	Q13136	LIPA1_HUMAN	Liprin-alpha-1	PPFIA1	135779	101.372	38	23	8870000	26600000	5970000	2760000	5410000	17300000	9340000	1930000	16700000	10900000	12700000	3210000	12400000	1340000	20400000	3420000	9700000	15700000	7140000	12800000	8870000	3200000	17500000	8940000	502000	21700000	19900000	3750000	5960000	14000000	9150000	12100000	10100000	10700000	17900000	7710000	2000000	7650000	18100000	11200000	2450000	20400000	1450000	12400000	8810000	20700000	4990000	19100000	11300000	11300000	17300000	6400000	12200000	17200000	1510000	4020000	6240000	14000000	2200000	11400000	517000	5400000	19000000	2820000	21800000	3190000	15500000	3910000	2100000	18600000	4610000	1260000	20900000	8080000	10300000	27600000	7930000	3870000	18700000	14700000	2560000	2160000	19200000	2700000	19800000	9920000	2080000	1470000	27700000	9110000	16700000	6010000	5990000	10400000	9680000	35200000	12800000	14400000	44300000	54000000	41800000	22000000	2850000	13400000	43000000	3730000	22800000	11700000	43100000	48900000	11500000	12000000	44800000	16200000	53800000	16800000	41700000	13500000	12600000	35700000	749000			9600000	6590000	8280000	422000	2230000	1070000	2380000	4860000	3780000	82900	9580000	1630000	14800000	13600000	184000	6320000	1570000	899000	113000	8510000	22000000	3560000	7150000	2210000	3940000	18800000	1950000	2310000	524000	1410000	24100000		17900000	3870000	2120000	16700000	7150000	1180000	13800000	2510000	13900000	10200000	1300000	1880000	18100000	1300000	62100	14500000	1530000	2420000	1100000	16800000	16500000	2750000	16500000
589	Q9H4M9	EHD1_HUMAN	EH domain-containing protein 1	EHD1	60626.9	151.06	38	21	34700000	113000000	5130000	30700000	7010000	105000000	41000000	14000000	97000000	39100000	81800000	11600000	52600000	13600000	127000000	4570000	39100000	61300000	15500000	37100000	25500000	34100000	74300000	22800000	10700000	74000000	102000000	30400000	27000000	51600000	29300000	67000000	58800000	16600000	85200000	36100000	42800000	6990000	83000000	46000000	1260000	76600000	16400000	6720000	36600000	97000000	29400000	70200000	7550000	38400000	77800000	24900000	60000000	46700000	9680000	1440000	14200000	51400000	17700000	40000000	1040000	15800000	85700000	6020000	115000000	18000000	82200000	1010000	9490000	60500000	12600000	3360000	109000000	20700000	43300000	88400000	29200000	6710000	102000000	46300000	1310000	37300000	68400000	9160000	112000000	54900000	12300000	11900000	90900000	40400000	80500000	9940000	11500000	1880000	49200000	86500000	26400000	27900000	74200000	70800000	110000000	48800000	9120000	57700000	91700000	7150000	49200000	38400000	112000000	65200000	75300000	25700000	122000000	75000000	102000000	46200000	115000000	10600000	16900000	53900000	5430000	3350000	2500000	50000000	21500000	39700000	834000	2050000	2940000	15000000	20800000	20900000	515000	1890000	16700000	80900000	50100000	1050000	30700000	11900000	1560000	500000	50300000	112000000	15300000	1720000	16700000	23000000	65800000	1520000	41300000	23600000	6000000	80500000	634000	60600000	20900000	8460000	66100000	15500000	4390000	63400000	12200000	65800000	53300000	7260000	8020000	83700000	6710000	1060000	82600000	3310000	3530000	6400000	58300000	59900000	4910000	55700000
496	P34931	HS71L_HUMAN	Heat shock 70 kDa protein 1-like	HSPA1L	70375.1	173.308	38	11	257000000	339000000	529000000	233000000	516000000	129000000	363000000	337000000	116000000	271000000	148000000	247000000	415000000	280000000	107000000	558000000	496000000	98200000	253000000	253000000	256000000	341000000	108000000	242000000	498000000	135000000	117000000	241000000	494000000	309000000	263000000	135000000	518000000	549000000	134000000	179000000	253000000	494000000	119000000	301000000	568000000	90900000	250000000	456000000	226000000	126000000	286000000	113000000	679000000	266000000	110000000	238000000	445000000	126000000	223000000	408000000	552000000	86500000	245000000	296000000	494000000	236000000	110000000	456000000	128000000	289000000	91100000	486000000	257000000	316000000	253000000	512000000	117000000	254000000	422000000	106000000	508000000	280000000	147000000	239000000	419000000	213000000	122000000	181000000	145000000	421000000	594000000	268000000	135000000	242000000	107000000	278000000	473000000	544000000	237000000	118000000	637000000	342000000	128000000	335000000	154000000	578000000	269000000	244000000	137000000	519000000	261000000	462000000	137000000	303000000	562000000	306000000	153000000	396000000	175000000	297000000	128000000	288000000	543000000	410000000	632000000	558000000	513000000	76600000	199000000	43000000	381000000	896000000	180000000	173000000	184000000	529000000	237000000	719000000	340000000	122000000	165000000	316000000	280000000	218000000	263000000	368000000	59100000	199000000	278000000	634000000	288000000	247000000	97100000	794000000	330000000	656000000	374000000	225000000	317000000	96100000	197000000	218000000	107000000	399000000	227000000	83100000	243000000	68300000	65300000	201000000	217000000	99200000	224000000	546000000	82000000	420000000	370000000	173000000	79400000	103000000	433000000	113000000
567	O00571	DDX3X_HUMAN	ATP-dependent RNA helicase DDX3X	DDX3X	73243.4	115.728	38	9	34000000	129000000	14700000	15700000	1520000	68900000	12100000	2680000	65700000	28500000	58600000	4470000	34500000	15600000	82000000	345000	23200000	43500000	25200000	38100000	22900000	14200000	54000000	26900000	3060000	74500000	68200000	6890000	29900000	52800000	36300000	51700000	40800000	3040000	73500000	28200000	34300000	6690000	51100000	56800000	14800000	62200000	3410000	1740000	39300000	67500000	5650000	61900000	1120000	44300000	61700000	33800000	44100000	51400000	1110000	306000	4760000	38800000	6480000	48000000	1970000	3920000	62900000	3230000	83400000	35400000	47500000	289000	3490000	133000000	3370000	2350000	63600000	2950000	29000000	99000000	31300000	1710000	84900000	37900000	212000	23700000	63200000	3820000	74300000	7180000	9780000	3850000	90000000	36200000	55800000	1620000	1880000	542000	11000000	209000000	19800000	10100000	262000000	103000000	231000000	9490000	22200000	12800000	158000000	1290000	43500000	6100000	187000000	95700000	29400000	3420000	211000000	28500000	249000000	11400000	195000000	6170000	1020000	57700000	1250000		541000	47200000	23300000	28200000	1310000	1590000	870000	19100000	25600000	8640000	97200	789000	3200000	67900000	41300000	686000	38000000	1380000	333000	169000	32300000	142000000	3700000	640000	7570000	32600000	56800000	337000	3830000	2150000	3400000	61600000	290000	53600000	2640000	2830000	54800000	2500000	731000	47400000	1120000	33700000	35100000	11700000	2540000	53400000	947000	3960000	58100000	870000	307000	486000	55000000	52300000	5100000	51600000
653	P04259	K2C6B_HUMAN	Keratin, type II cytoskeletal 6B	KRT6B	60067	141.033	38	2	139000000	252000000	267000000	218000000	117000000	109000000	64200000	217000000	87700000	124000000	90500000	388000000	451000000	335000000	145000000	211000000	92400000	210000000	123000000	134000000	85700000	144000000	70500000	116000000	136000000	137000000	126000000	63000000	167000000	152000000	65500000	82700000	174000000	92600000	134000000	158000000	109000000	112000000	64200000	142000000	114000000	97200000	191000000	96400000	101000000	125000000	57200000	44900000	99800000	107000000	309000000	190000000	151000000	87300000	304000000	66600000	125000000	51700000	119000000	171000000	452000000	86000000	58800000	174000000	107000000	140000000	65400000	49800000	121000000	143000000	297000000	126000000	88200000	64300000	134000000	112000000	494000000	96700000	581000000	132000000	308000000	41100000	117000000	832000000	83300000	61900000	139000000	76300000	147000000	118000000	94300000	103000000	238000000	213000000	63700000	146000000	245000000	156000000	116000000	176000000	214000000	90100000	113000000	89300000	140000000	279000000	109000000	74800000	169000000	145000000	151000000	73200000	89300000	234000000	162000000	114000000	87300000	122000000	106000000	307000000	127000000	100000000	212000000	241000000	149000000	94000000	74200000	242000000	253000000	141000000	155000000	151000000	82300000	177000000	259000000	669000000	181000000	225000000	296000000	100000000	68500000	128000000	89900000	1600000000	312000000	114000000	135000000	186000000	257000000	246000000	133000000	267000000	537000000	285000000	223000000	109000000	104000000	170000000	427000000	110000000	207000000	73100000	111000000	68700000	118000000	686000000	158000000	111000000	308000000	110000000	216000000	56600000	89300000	360000000	112000000	241000000	228000000	138000000
277	P06576	ATPB_HUMAN	ATP synthase subunit beta, mitochondrial	ATP5F1B	56559.9	197.077	37	37	766000000	2520000000	311000000	2320000000	424000000	1050000000	281000000	2020000000	930000000	821000000	1050000000	1460000000	271000000	1570000000	917000000	382000000	285000000	891000000	2050000000	814000000	2100000000	245000000	1010000000	2490000000	439000000	1480000000	1050000000	3330000000	328000000	882000000	1900000000	546000000	276000000	319000000	641000000	1560000000	1860000000	521000000	904000000	902000000	375000000	738000000	1390000000	336000000	1860000000	1130000000	1640000000	1460000000	413000000	821000000	583000000	1750000000	308000000	1000000000	1920000000	379000000	457000000	855000000	2510000000	962000000	314000000	2140000000	803000000	304000000	1020000000	2730000000	826000000	357000000	1710000000	908000000	2060000000	409000000	1090000000	2540000000	423000000	835000000	228000000	2020000000	616000000	742000000	274000000	1680000000	1010000000	1710000000	818000000	366000000	667000000	2760000000	1080000000	755000000	860000000	2380000000	312000000	509000000	1960000000	823000000	412000000	1800000000	1180000000	973000000	764000000	461000000	2820000000	2210000000	635000000	312000000	1810000000	337000000	793000000	947000000	269000000	2260000000	836000000	235000000	1250000000	2460000000	1240000000	1060000000	364000000	1530000000	412000000	451000000	188000000	458000000	838000000	324000000	356000000	525000000	2170000000	689000000	703000000	366000000	194000000	485000000	3730000000	569000000	350000000	2250000000	1150000000	2270000000	227000000	229000000	569000000	736000000	3420000000	481000000	2850000000	949000000	610000000	736000000	3410000000	534000000	4450000000	700000000	4420000000	851000000	1630000000	2540000000	586000000	196000000	2450000000	805000000	2650000000	600000000	605000000	1040000000	2620000000	759000000	2560000000	253000000	707000000	297000000	271000000	1570000000	1080000000	757000000	285000000	938000000
399	P17655	CAN2_HUMAN	Calpain-2 catalytic subunit	CAPN2	79995.4	173.257	37	37	12700000	22100000	16300000	22800000	42200000	15300000	26900000	34000000	13200000	14800000	23200000	36600000	42800000	36000000	13400000	13900000	13500000	7090000	32200000	11700000	28200000	24600000	9860000	34000000	26000000	15300000	19700000	54800000	29100000	33700000	57600000	22700000	24100000	35800000	21000000	26500000	36600000	69300000	14700000	34400000	46600000	19900000	49700000	47800000	22200000	15500000	36500000	10600000	26800000	18400000	21500000	46600000	24200000	19500000	41200000	25000000	49200000	8590000	46200000	32600000	37500000	38000000	16500000	28800000	20300000	48900000	12000000	29600000	36500000	55900000	49500000	67500000	17500000	47200000	72400000	21200000	28500000	33500000	43200000	20500000	36100000	27400000	16500000	29600000	14600000	54700000	29400000	39800000	18400000	16200000	14400000	33000000	64800000	60900000	39800000	35400000	74100000	49200000	25400000	48800000	39100000	72700000	64300000	55200000	44500000	33600000	49300000	49800000	35300000	38000000	91700000	69600000	41400000	84800000	36800000	57700000	30000000	30100000	52100000	78900000	66500000	58800000	56600000	4780000	25800000	2140000	39800000	81800000	39200000	22100000	13900000	66800000	29400000	71700000	54200000	16800000	15100000	56400000	38500000	40900000	33400000	41300000	6670000	20200000	49100000	11100000	36200000	31000000	7040000	85100000	50600000	20500000	81800000	10900000	65800000	10600000	34500000	41700000	13800000	17100000	46400000	9410000	39400000	6160000	4300000	46100000	50100000	12400000	61700000	55300000	12600000	12200000	51000000	40300000	7920000	8840000	52100000	11100000
599	Q92896	GSLG1_HUMAN	Golgi apparatus protein 1	GLG1	134552	132.984	37	37	20500000	21800000	982000	1720000	1480000	6040000	3370000	3550000	19200000	6670000	13100000	7350000	1490000	6230000	22800000	1710000	1480000	9810000	20400000	5990000	7880000	1950000	18600000	38700000	14500000	129000000	138000000	19400000	3500000	2020000	39000000	92600000	1170000	4770000	73800000	36900000	40900000	15500000	171000000	37600000	3660000	109000000	31400000	2870000	5790000	105000000	9080000	23000000	22200000	12900000	118000000	16800000	9700000	148000000	12700000	7850000	11500000	88700000	32400000	7490000	14900000	11900000	134000000	15700000	200000000	22500000	61500000	25100000	13600000	36900000	36100000	12400000	98600000	29700000	22900000	136000000	3230000	41100000	101000000	25000000	5540000	9210000	130000000	13400000	16400000	11400000	1700000	26900000	252000000	5420000	15800000	45800000	9480000	16400000	40300000	116000000	41200000	38600000	214000000	34900000	203000000	61400000	38200000	24500000	125000000	1600000	16100000	24700000	170000000	28400000	31000000	20800000	35600000	10500000	289000000	59800000	175000000	21400000	12900000	80300000	21600000	7370000	1120000	27600000	12500000	18600000	10700000	18300000	4890000	5580000	21400000	7380000	1550000	2600000	12300000	82400000	41900000	5540000	22300000	21100000	525000	591000	26100000	292000000	5220000	16000000	18100000	19400000	33200000	2840000	28700000	15400000	7560000	116000000	13900000	52300000	2110000	10100000	72600000	5440000	14100000	17300000	5830000	5020000	13200000	9850000	10900000	118000000	9690000		7480000	6210000	5050000	4210000	16100000	14600000	943000	66300000
613	O95294	RASL1_HUMAN	RasGAP-activating-like protein 1	RASAL1	90016.3	147.687	37	37	5350000	13200000	2650000	2400000	882000	2750000	2050000	84200000	3260000	3450000	5000000	41900000	678000	53600000	12200000	1250000	1320000	29000000	68500000	6620000	57000000	3150000	13300000	54200000	3880000	5800000	4090000	85900000	1110000	8160000	61200000	45100000	3720000	2040000	3530000	50100000	75100000	5050000	13200000	44800000	2080000	47700000	60900000	8570000	51700000	6370000	49500000	39300000	16800000	37500000	24800000	57500000	5720000	8950000	55000000	453000	3130000	52000000	59600000	17000000	4390000	61100000	34500000	8640000	12200000	78400000	33400000	2170000	54600000	50800000	13500000	1820000	7870000	76000000	2860000	35000000	5150000	13200000	29100000	31700000	5010000	59800000	4810000	47700000	11700000	4430000	4200000	63700000	15500000	26800000	28000000	59300000	3090000	2510000	98100000	23700000	1080000	80400000	74600000	29300000	60300000	6540000	74700000	102000000	62500000	1550000	102000000	12100000	38200000	63200000	9170000	102000000	35200000	2610000	69500000	43700000	47300000	58200000	6940000	32900000	1260000	1210000	755000	29700000	19700000	18700000	1750000	5550000	35800000	32800000	24900000	3730000	450000	2320000	18400000	12100000	32500000	52300000	38700000	7580000	20400000	415000	32500000	50500000	72400000	72200	82400000	36400000	20300000	526000	98100000	333000	70300000	52800000	64400000	26300000	34900000	55100000	24300000	2870000	59000000	5750000	59800000	2850000	5190000	51200000	34500000	49400000	44600000		4130000	1390000	371000	39800000	30200000	4960000	1670000	31000000
656	Q86X10	RLGPB_HUMAN	Ral GTPase-activating protein subunit beta	RALGAPB	166799	89.1968	37	37	3070000	16000000	202000	5660000		7920000	757000		8020000	4490000	12200000		863000	42800	11300000		591000	9340000		5460000	1540000	1090000	10600000	1290000		14800000	15000000	9260000	840000	7070000	1620000	14100000	3630000	359000	19400000	8600000	7570000	163000	18100000	11700000		18300000	23200		9110000	16800000	3000000	18100000		7410000	11900000	4950000	4330000	16200000	216000		530000	12600000	2900000	8680000			19800000	234000	23000000		16300000	81500		12300000		1300000	13900000	197000	1750000	29900000	215000	115000	16000000	13300000		4590000	15700000	4130000	14800000	3800000			26200000	7860000	17300000	6970000			13500000	40600000		8280000	38400000	42000000	57500000	9600000		23400000	53200000		11800000	369000	55700000	27400000	11400000	886000	71200000	6820000	51800000	29500000	58200000	5040000		17400000	9550	157000		9860000	3970000	5900000	15400		50600	4450000	8730000	125000		358000	1880000	13900000	11100000		8960000	9150000			12600000	17200000	4070000	535000	6110000	6420000	11200000		8050000	452000	226000	12800000		14700000	4970000	2680000	11700000	374000		14300000		13900000	12600000	99800	80500	18400000		62000	14600000	135000	540000		16900000	14200000		20400000
663	Q96JG6	VPS50_HUMAN	Syndetin	VPS50	111174	111.195	37	37	2220000	12800000		2280000	65400	18000000	443000	819000	19400000	2410000	14300000	166000	1070000	189000	21100000	84600	175000	13500000	531000	2610000	1090000	584000	21600000	2110000	184000	19300000	20100000	2980000	883000	3660000	5140000	13100000	3250000	166000	17200000	7210000	2850000	96500	19500000	9050000	2810000	16900000	51800	34500	4980000	23000000	3170000	23200000	376000	7260000	14100000	7510000	1790000	17000000	109000	21000	527000	16200000	6040000	6100000	32000	654000	21900000	43500	32000000	1210000	14100000	371000	160000	11600000	536000		19300000	3570000	8590000	26500000	220000	4210000	16900000	10100000		2860000	18300000	600000	26400000	3100000	195000	547000	28800000	4850000	18500000	1130000	119000	215000	7460000	31700000	710000	11900000	44000000	24800000	41600000	4090000	817000	15100000	36300000	70900	5650000		65900000	19500000	807000	7780000	85900000	3450000	74800000	14200000	78600000	11100000		8180000				6970000	1270000	4340000			256000	730000	2360000	824000		198000	1080000	9190000	4680000		2240000	2000000			8440000	9000000	1010000		3190000	2420000	12200000		7200000	633000	334000	6580000		12000000	799000	455000	6060000		327000	9190000	421000	9320000	8140000	421000	1150000	12000000	322000		7250000	63000		313000	11700000	10000000		9760000
674	P56192	SYMC_HUMAN	Methionine--tRNA ligase, cytoplasmic	MARS1	101116	101.127	37	37	4780000	28800000	945000	8110000	1210000	16000000	1760000	874000	25000000	4820000	15500000	1340000	2550000	919000	23100000	958000	309000	20100000	2330000	4340000	2240000	367000	20900000	4020000	2440000	37500000	27000000	5480000	1750000	12900000	9840000	18300000	2560000	1260000	23300000	9150000	16500000	1170000	26500000	19600000	340000	28000000	3360000	1420000	7510000	29100000	2860000	25600000	1600000	23200000	21700000	4970000	5010000	19300000	931000	1110000		19700000	3260000	28200000	1240000	2920000	26400000		34700000	2200000	23300000	1610000	1130000	14900000	2300000		23700000	640000		30400000	1020000	864000	24500000	14900000	879000	2730000	24200000	2300000	25900000	4020000	347000	2670000	34400000	14200000	23300000	5060000		3900000	6500000	40600000		3030000	43300000	33600000	41700000	5190000	4400000	21400000	40000000	372000	6170000	3320000	32300000	44800000	6010000	1640000	63800000	4170000	79700000	10200000	60600000	2840000	1800000	69000000	169000			8980000	7370000	7890000	537000		590000	4640000	15300000	326000	37400	1210000	4060000	16700000	7990000		17400000	1550000			9930000	36500000	1840000	329000	2700000	7300000	14000000		6240000	1510000	2670000	18600000	383000	13800000	10300000	2950000	12000000	272000	154000	13800000	1060000	12600000	12300000	70900	1110000	16900000	1450000	558000	13700000			3870000	14400000	14300000		15100000
690	Q96Q05	TPPC9_HUMAN	Trafficking protein particle complex subunit 9	TRAPPC9	128530	95.3938	37	37	3810000	8390000		2200000		8540000	1140000	2650000	10200000	2410000	6670000	3150000	4010000	3900000	10700000	1150000	1680000	7490000	2640000	3010000	4250000	60500	9910000	3550000	181000	11000000	8680000	3270000	1390000	5530000	6950000	12300000	4200000	625000	11100000	6070000	5460000	1420000	10400000	5520000	74100	14300000	1800000	341000	6510000	10200000	5560000	9850000	56900	2500000	7920000	4920000	5540000	9940000	1320000	79500	62900	8320000	4490000	4070000	2140000	4480000	12000000	211000	14000000	4160000	9060000	825000	1850000	13200000	3960000		9900000	5060000	1430000	15600000	1830000	5550000	13000000	14500000	302000	1840000	10200000	2040000	13500000	1960000	224000	998000	16800000	4780000	9580000	1220000	224000	3090000	19900000	29100000	5210000	15900000	38400000	16300000	31400000	6280000	13500000	19500000	40000000	683000	45800000	1810000	55200000	58400000	3040000	20400000	33500000	2420000	57600000	26300000	38300000	1440000	1160000	39000000			5310000	6030000	2110000	2560000		194000	742000	2140000	2280000	306000	29400	67700	5040000	7760000	4990000	5740000	3350000	4400000	516000		4670000	20100000	3230000	6470000	5910000	1140000	7120000	2250000	5100000	4540000	3220000	12900000	1750000	6360000	3430000	1390000	4460000	244000	2080000	5770000	2530000	7960000	4670000	2380000	1690000	7430000	1210000		7680000			193000	7900000	5620000		7240000
701	Q05586	NMDZ1_HUMAN	Glutamate receptor ionotropic, NMDA 1	GRIN1	105373	65.198	37	37	15600000	37200000		173000	1620000	33500000			31600000	10500000	21500000	532000		1200000	30800000			29800000	146000	10900000	832000		32400000	543000	1260000	37600000	30700000	717000		22500000	1310000	33100000	870000	982000	23500000	2130000	178000	2060000	46800000	15200000		38600000			3730000	38100000	181000	34600000		16800000	35900000	2160000	99000	38100000	5230000		538000	27900000	3120000	10400000	1410000		31000000		50100000	1950000	28000000		907000	28700000	565000		30100000	106000		44700000		2400000	31900000	25600000		3790000	31100000	3000000	37000000	474000	3850000	5290000	42900000	18200000	44300000	253000	1830000	6860000	656000	51700000	9790000	178000	67600000	46900000	46900000	1470000	3120000	329000	42200000	516000	8800000		72000000	38500000	492000	784000	65100000	144000	64800000	640000	86500000	1240000	2360000	24200000				11600000	6370000	12000000	1040000		932000	3600000	8060000		5890000		344000	25300000	18900000		6880000	57100	803000	80500	15800000	5490000	1470000	1340000	237000	10700000	22400000	10400000	2990000		1510000	21300000		25000000		2860000	22500000	2850000	805000	17000000	1210000	21400000	30400000	1020000		24300000	639000		20100000	1110000		704000	21200000	24700000	1250000	36900000
715	Q8IY17	PLPL6_HUMAN	Patatin-like phospholipase domain-containing protein 6	PNPLA6	150954	100.702	37	37	6980000	29800000		3760000		14700000		4850000	26500000	6610000	20900000	1250000	292000	4940000	18500000	935000		11800000	2890000	5230000	3590000	1530000	14800000	3740000	660000	23100000	11700000	5330000	1690000	11300000	3290000	12700000	2960000	1410000	10800000	3070000	1410000	601000	18300000	9480000	439000	16100000	2690000	583000	3400000	15000000	1670000	16200000	1790000	6170000	12000000	3370000	2400000	13300000	2250000	914000	267000	10300000	3370000	11000000	660000	1410000	13800000		17100000	1260000	9070000	790000	1460000	13600000	3060000	439000	15100000	2490000	2620000	14200000	161000	4290000	10100000	9120000		3160000	13300000	3430000	12900000	82000	331000	5010000	23300000	6800000	10300000	3640000	783000		1290000	21900000	447000	3650000	23700000	13500000	28000000	811000	16500000	4580000	21200000	3940000	251000	3630000	21600000	31000000	956000	5040000	48800000	332000	42100000	15000000	24700000	3360000	1780000	26500000	101000		107000	7690000	4200000	4700000		3000	678000	1870000	3930000	1160000	145000		1460000	16500000	6630000		7090000	1030000			5040000	42900000	1740000		6200000	6460000	9530000		4250000	693000	2120000	8160000	1760000	13200000	485000	2440000	12900000		1480000	9630000	121000	8150000	7640000	471000	517000	11700000	920000	536000	8970000	897000	323000	1500000	10800000	10800000	976000	10600000
717	Q86YS7	C2CD5_HUMAN	C2 domain-containing protein 5	C2CD5	110447	127.843	37	37	6690000	17400000	3870000	9660000	6250000	13400000	3590000	10300000	14100000	7480000	10600000	9420000	12900000	10100000	18100000	13100000	2540000	11400000	6530000	5240000	10900000	3870000	12200000	10100000	8060000	15800000	14300000	13800000	6840000	15000000	18900000	7100000	2330000	7350000	21800000	13000000	17000000	8130000	19900000	11700000	8160000	21900000	12800000	3320000	11800000	15800000	15200000	12400000	103000	14900000	14000000	14600000	13600000	11900000	10100000	1660000	4940000	8370000	14600000	13000000	2530000	8150000	16900000	2820000	22500000	17700000	13000000	2870000	6190000	36400000	21300000	28500000	13600000	23100000	25100000	22600000	7270000	12700000	13500000	23600000	2380000	9150000	10600000	6160000	19300000	25000000	3650000	6650000	19400000	9960000	13400000	10600000	2620000	3370000	33100000	30000000	17300000	27900000	32900000	38400000	36900000	20200000	19000000	33900000	52500000	1460000	29800000	26500000	44400000	43300000	21300000	47600000	51200000	26200000	61800000	41800000	57400000	16800000	15300000	32500000	4840000		2590000	7180000	6440000	6340000	2040000	3700000	8120000	5370000	7730000	1960000	457000	5370000	15100000	13700000	6340000	5390000	8360000	10400000	891000	2560000	10200000	13500000	9500000	3810000	20600000	7780000	7460000	3820000	19700000	10400000	7330000	15800000	11000000	12700000	12400000	8630000	10500000	4060000	8980000	8590000	17100000	7930000	10600000	11000000	13100000	12700000	10500000		7570000	2820000	2280000	5970000	8620000	9420000	4050000	10900000
368	P06744	G6PI_HUMAN	Glucose-6-phosphate isomerase	GPI	63147.1	189.029	37	36	335000000	472000000	429000000	275000000	887000000	581000000	773000000	224000000	117000000	368000000	393000000	161000000	800000000	165000000	435000000	453000000	893000000	59000000	256000000	430000000	280000000	666000000	76200000	239000000	654000000	85900000	177000000	286000000	794000000	414000000	309000000	240000000	846000000	968000000	534000000	289000000	323000000	675000000	106000000	407000000	272000000	137000000	169000000	696000000	285000000	113000000	360000000	76300000	897000000	333000000	284000000	279000000	846000000	70100000	69600000	155000000	796000000	50100000	283000000	399000000	87700000	265000000	132000000	382000000	645000000	357000000	149000000	133000000	150000000	489000000	153000000	462000000	292000000	295000000	936000000	95500000	899000000	139000000	594000000	337000000	104000000	263000000	77700000	97000000	593000000	886000000	988000000	122000000	79100000	332000000	228000000	198000000	381000000	189000000	346000000	170000000	750000000	222000000	86700000	495000000	363000000	1070000000	283000000	376000000	520000000	388000000	272000000	924000000	425000000	536000000	1330000000	438000000	638000000	819000000	237000000	328000000	270000000	361000000	895000000	537000000	948000000	103000000	415000000	249000000	242000000	102000000	450000000	799000000	139000000	222000000	224000000	1330000000	166000000	672000000	319000000	502000000	331000000	55900000	378000000	232000000	297000000	190000000	197000000	465000000	294000000	1090000000	350000000	289000000	405000000	316000000	494000000	1550000000	114000000	494000000	50700000	62900000	263000000	176000000	390000000	901000000	150000000	196000000	255000000	213000000	197000000	145000000	157000000	285000000	105000000	245000000	296000000	704000000	379000000	133000000	69900000	283000000	373000000	56300000
442	Q9BPU6	DPYL5_HUMAN	Dihydropyrimidinase-related protein 5	DPYSL5	61421.3	183.912	37	36	84200000	141000000	161000000	104000000	133000000	31700000	136000000	110000000	58000000	81300000	81500000	110000000	121000000	109000000	40200000	194000000	153000000	30800000	116000000	94700000	106000000	123000000	42600000	97300000	157000000	36800000	35100000	87000000	164000000	115000000	116000000	74800000	232000000	185000000	35000000	88600000	134000000	182000000	66400000	117000000	224000000	53300000	148000000	194000000	121000000	45800000	156000000	30100000	170000000	104000000	47300000	108000000	211000000	63700000	134000000	129000000	187000000	25400000	84400000	117000000	155000000	91900000	41400000	210000000	54500000	113000000	35300000	208000000	137000000	117000000	126000000	171000000	44000000	126000000	210000000	38400000	156000000	120000000	36800000	122000000	185000000	90200000	39000000	78300000	80800000	203000000	164000000	116000000	53500000	93300000	44300000	112000000	191000000	163000000	164000000	61000000	219000000	125000000	62900000	148000000	68100000	187000000	127000000	122000000	76000000	218000000	168000000	222000000	67500000	128000000	330000000	183000000	58500000	210000000	84000000	159000000	75900000	126000000	265000000	216000000	221000000	262000000	208000000	33100000	71000000	20800000	137000000	309000000	65400000	74900000	72200000	259000000	97400000	212000000	148000000	48300000	38300000	100000000	120000000	92200000	89900000	126000000	24100000	114000000	131000000	282000000	117000000	83800000	37700000	320000000	146000000	288000000	177000000	89800000	117000000	45200000	106000000	110000000	45100000	148000000	84700000	33100000	93200000	45400000	29900000	121000000	82700000	42200000	97900000	192000000	35900000	211000000	127000000	100000000	31800000	46300000	180000000	53400000
576	Q9Y6R1	S4A4_HUMAN	Electrogenic sodium bicarbonate cotransporter 1	SLC4A4	121461	142.967	37	36	27800000	64700000	11200000	15800000	2460000	54000000	13800000	18400000	60300000	25100000	38700000	11400000	5490000	11400000	65700000	2960000	642000	49700000	15400000	28200000	12900000	10100000	50800000	21300000	17200000	85300000	59400000	26000000	4750000	33400000	22800000	45000000	2220000	14600000	59700000	13100000	17900000	17600000	59600000	37300000	14900000	46500000	9420000	17000000	18600000	72700000	15000000	82700000	28800000	32500000	61600000	17700000	5950000	54200000	15900000	29600000	19600000	49500000	17100000	37200000	12700000	11300000	57600000	14300000	61600000	15100000	52000000	12200000	7410000	65500000	35700000	2170000	61400000	13700000	17600000	75300000	11800000	17000000	60100000	49900000	10700000	12600000	66400000	28100000	58000000	14800000	20700000	24400000	83400000	27000000	50000000	18800000	1270000	19100000	32000000	109000000	17100000	18600000	101000000	80100000	106000000	50200000	29400000	36200000	90900000	836000	11500000	14300000	96200000	68000000	6020000	25800000	107000000	4020000	134000000	57600000	135000000	41500000	7530000	75100000	12200000	1760000	1750000	23200000	12900000	16300000	2270000	15400000	7310000	11300000	19600000	12300000	1940000	3250000	13100000	37900000	19000000	3230000	22700000	12000000	1390000	377000	17400000	36500000	12100000	595000	21000000	19400000	34200000	4550000	27600000	13100000	11700000	28800000	13700000	41400000	11700000	12900000	31100000	1600000	7940000	33900000	10100000	31400000	38600000	8310000	12400000	31200000	10500000	869000	28500000	1500000	2420000	6910000	38000000	25700000	3890000	38700000
579	Q01433	AMPD2_HUMAN	AMP deaminase 2	AMPD2	94890.1	151.172	37	36	31000000	35100000	46500000	28900000	54200000	25900000	36600000	24200000	13500000	21300000	23300000	42500000	52800000	35800000	19200000	43800000	58900000	10700000	33300000	36000000	30300000	26200000	12800000	29300000	48200000	18400000	14100000	33800000	63500000	29000000	35700000	17000000	66100000	74900000	27200000	29500000	42400000	64200000	15500000	31500000	47100000	29200000	25300000	65400000	22000000	4400000	46500000	6780000	49600000	32600000	23800000	36300000	66700000	8680000	40600000	33800000	72100000	9760000	36200000	33400000	40800000	34900000	14100000	44900000	24200000	51900000	13100000	45000000	36800000	40000000	47300000	60600000	14200000	44400000	62800000	3840000	65800000	33600000	31400000	43000000	26400000	19500000	11400000	26100000	31600000	61900000	72700000	42100000	13100000	38300000	6810000	37400000	54500000	57200000	42200000	13300000	80500000	56300000	10800000	51200000	9390000	95900000	48100000	40900000	33800000	36800000	43400000	88100000	7260000	41500000	99200000	48800000	9530000	72300000	28000000	54500000	11300000	45300000	71000000	65800000	59500000	32800000	40000000	13200000	20200000	1010000	33900000	66600000	19600000	18800000	24300000	61500000	17400000	56000000	41900000	23600000	16500000	12500000	37600000	25600000	19100000	20500000	622000	53300000	36800000	60900000	35000000	30000000	20100000	47900000	29900000	84000000	39500000	5790000	38800000	1300000	16400000	18200000	19900000	34600000	17900000	13000000	30600000	2200000	9050000	18700000	27500000	18000000	22300000	23300000	4560000	36000000	27200000	14000000	810000	17200000	39000000	3350000
601	Q6VY07	PACS1_HUMAN	Phosphofurin acidic cluster sorting protein 1	PACS1	104898	154.589	37	36	21200000	215000000	31500000	25600000	29000000	72900000	18300000	36200000	40300000	29500000	42300000	25100000	18200000	21200000	46700000	20400000	13700000	38300000	39400000	29200000	33900000	21100000	52500000	54000000	22800000	98900000	103000000	43100000	72700000	80500000	73700000	56100000	19800000	31900000	105000000	85900000	75900000	16900000	56800000	95200000	42800000	66800000	20200000	49300000	69500000	98100000	28000000	54200000	43100000	49100000	185000000	94800000	61200000	72900000	18200000	26900000	34700000	60400000	70200000	71400000	15300000	48500000	58300000	13500000	94900000	85200000	45000000	20800000	17700000	122000000	19200000	33700000	70800000	43800000	16100000	93000000	43300000	55000000	268000000	67000000	20000000	30600000	89400000	13500000	92100000	34600000	31700000	22100000	117000000	41800000	68500000	22900000	17900000	47000000	48300000	108000000	39600000	31100000	98100000	105000000	150000000	37900000	36100000	37800000	85900000	18400000	30200000	42500000	127000000	112000000	55500000	50100000	101000000	28300000	119000000	61100000	78900000	29800000	26200000	159000000	48100000	8670000	15500000	84200000	42500000	16700000	24200000	34900000	20300000	14700000	14600000	40900000	9610000	38900000	50300000	215000000	20600000	14400000	104000000	48600000	19200000	13100000	47300000	41100000	36900000	4370000	59300000	16800000	36000000	34000000	36800000	65900000	38200000	27300000	20400000	68500000	48300000	30800000	28600000	10100000	23500000	23900000	10000000	61400000	78400000	11400000	22800000	81300000	26800000	20900000	86800000	10100000	16200000	18200000	52900000	21400000	17700000	86100000
697	Q9Y566	SHAN1_HUMAN	SH3 and multiple ankyrin repeat domains protein 1	SHANK1	224959	72.7955	37	36	2630000	7240000	314000	422000	690000	9700000	1780000	258000	11600000	3350000	5330000	149000	374000	152000	9390000	832000	2060000	10100000		6000000	3240000	655000	15300000	2150000	1440000	9240000	18900000	518000	293000	7250000	5250000	10700000	2060000	1690000	16100000	711000	5250000	471000	17300000	11800000	801000	12800000	240000	1830000	4660000	11000000	2990000	12600000	157000	3380000	12100000		2130000	5630000		475000	934000	9500000		4320000	1060000	53300	17700000		24900000	605000	13400000	832000		11500000	564000	407000	18500000	3840000	886000	20500000	3280000	113000	19400000	12500000			15000000		19400000	2300000	2060000	70300	23000000	8140000	16100000		626000	247000	9790000	26900000	3150000	4400000	46100000	22400000	33800000	4410000	3910000	11700000	35900000		4120000	2460000	37300000	17700000	5730000	10400000	42200000	5670000	41000000	3880000	38300000	38700	3870000	6290000	64100		67900	8360000	2010000	8220000	86600		91400	1460000	2230000	1080000		152000	3430000	14500000	10800000	647000	1540000	192000	224000	589000	9020000	1480000	604000	341000	548000	2200000	14700000	879000	2670000	1140000	93900	17100000		14200000		103000	13000000			4870000	77500	11200000	11900000	97400		15400000			6850000	155000	1380000	393000	6100000	7640000	446000	15800000
660	Q9HAR2	AGRL3_HUMAN	Adhesion G protein-coupled receptor L3	ADGRL3	161812	138.395	37	35	4190000	14000000	6560000	2310000	4380000	5520000	3950000	4070000	8570000	5910000	10100000	4230000	3260000	2940000	8120000	4470000	1740000	7510000	3010000	5210000	3020000	4050000	8240000	4630000	4850000	14700000	7360000	1220000	2560000	7210000	6010000	10300000	4370000	6990000	8430000	4470000	4160000	4970000	8740000	5270000	6830000	9530000	2500000	6270000	4610000	10300000	3660000	6800000	13900000	5230000	10800000	5500000	5710000	18900000	5390000	4440000	2640000	5550000	4060000	6970000	6730000	4330000	5230000	6520000	9650000	4450000	6640000	7140000	1840000	13500000	5400000	5530000	9310000	4530000	3790000	10700000	8070000	5810000	11200000	6260000	5410000	3700000	5320000	8340000	13900000	5610000	6570000	5390000	16900000	5520000	6520000	4260000	6800000	9590000	11400000	30900000	10500000	12400000	23600000	27800000	25600000	19800000	27100000	20800000	26400000	1520000	21800000	14500000	55200000	21600000	6940000	20500000	39400000	6470000	55200000	18000000	42700000	9900000	8650000	28100000	2160000	6010000	4260000	2570000	2150000	2110000	2010000	5480000	5310000	2080000	2470000	3570000	1170000	5840000	5750000	4770000	2020000	2140000	3660000	2520000	721000	1750000	4060000	4610000	2870000	7330000	6680000	3370000	5000000	6710000	7770000	4510000	5530000	5060000	4890000	7850000	5670000	5690000	4510000	1080000	2470000	3650000	1880000	5290000	11200000	1760000	4480000	5450000	2870000	984000	5710000	1500000	1350000	2140000	4260000	3100000	963000	4740000
681	Q2M2I8	AAK1_HUMAN	AP2-associated protein kinase 1	AAK1	103885	160.868	37	35	14300000	60200000	3980000	19100000	5550000	41200000	13000000	6030000	40300000	15800000	30800000	3410000	15500000	3780000	48800000	5510000	7570000	24000000	10900000	17700000	12900000	11800000	28000000	10600000	6980000	37800000	42300000	19400000	9500000	20000000	19600000	21100000	25000000	7960000	38400000	21900000	30000000	7020000	29800000	22400000	6360000	32100000	5620000	8290000	24300000	36900000	12700000	40600000	2610000	17500000	24300000	12900000	23300000	22000000	2430000	6170000	7150000	21500000	10200000	18400000	7670000	7720000	38400000	5740000	45300000	11900000	33700000	9750000	3090000	28500000	6460000	6890000	40800000	8020000	16500000	36400000	3700000	9510000	30200000	19400000	2790000	27900000	30600000	3680000	41800000	23600000	7140000	8510000	47200000	16200000	37100000	10400000	6220000	12800000	35600000	43700000	12200000	18600000	41500000	45300000	60900000	31300000	6120000	44200000	38300000	3550000	44900000	14600000	45000000	35200000	21600000	14200000	62000000	24600000	63200000	24300000	58400000	9350000	11900000	34200000	5380000	4230000	4700000	16800000	10600000	15900000	2430000	9120000	4530000	9100000	10100000	15100000	2170000	5430000	20200000	25200000	17700000	1140000	16800000	17300000	2220000	2740000	19500000	31900000	15900000	9360000	18900000	14600000	27000000	3260000	41100000	9690000	2180000	28000000	3550000	32800000	31500000	11000000	24000000	5320000	4610000	27800000	5170000	28000000	22500000	1060000	2440000	30000000	1960000	4960000	29200000	6910000	2650000	2180000	29900000	27300000	2260000	29100000
709	Q9Y2G0	EFR3B_HUMAN	Protein EFR3 homolog B	EFR3B	92486.6	82.3989	37	35	5750000	39600000		2900000	767000	15300000	1240000		33200000	3040000	15900000		473000		25700000	537000	451000	25200000	1200000	4380000	673000	83700	30900000	2520000	76500	29900000	28800000	2110000	2290000	17500000	3130000	6950000	2370000	604000	19100000	7110000	6530000	272000	18700000	8080000	2720000	32200000	664000	3620000	1940000	31400000	2490000	36100000	662000	13500000	25200000	479000	1400000	19400000	1910000	170000	2240000	30300000	2600000	14200000	479000	148000	23100000		33200000	4560000	29700000	5030000	1000000	36700000	5720000	1140000	30700000	737000	3940000	31900000	1420000	2710000	24700000	16300000	94200	1480000	23700000	189000	23300000	8000000	381000	85100	36200000	9320000	22600000	3230000			6720000	63900000	710000	2450000	111000000	40700000	130000000	45800000	691000	26800000	96000000		5840000	170000	155000000	69700000	31500000	3330000	121000000	195000	120000000	6820000	105000000	1120000	1800000	108000000	272000			8570000	2920000	2570000			275000	889000	3220000	2730000			429000	17000000	7240000	714000	5930000	732000			12100000	22000000	647000		981000	3120000	18200000	1100000	1690000			12800000	407000	19700000	59700	713000	14700000		635000	11200000		11600000	13400000	210000		15200000			13600000		445000	247000	17600000	15600000		20600000
333	Q16181	SEPT7_HUMAN	Septin-7	SEPTIN7	50679.9	195.045	37	34	192000000	399000000	259000000	322000000	349000000	178000000	279000000	365000000	163000000	208000000	215000000	293000000	251000000	285000000	169000000	229000000	288000000	106000000	265000000	199000000	309000000	201000000	130000000	173000000	270000000	174000000	131000000	268000000	285000000	224000000	292000000	221000000	250000000	308000000	167000000	259000000	274000000	305000000	142000000	214000000	245000000	138000000	297000000	306000000	254000000	163000000	288000000	123000000	282000000	187000000	152000000	216000000	279000000	155000000	259000000	242000000	356000000	101000000	255000000	226000000	220000000	263000000	134000000	251000000	200000000	304000000	125000000	275000000	265000000	247000000	276000000	244000000	141000000	292000000	318000000	102000000	340000000	249000000	208000000	193000000	213000000	222000000	159000000	135000000	190000000	310000000	367000000	294000000	190000000	193000000	132000000	278000000	241000000	250000000	277000000	162000000	311000000	284000000	146000000	261000000	183000000	397000000	257000000	288000000	197000000	190000000	310000000	338000000	135000000	235000000	288000000	324000000	162000000	221000000	185000000	291000000	150000000	178000000	340000000	364000000	365000000	213000000	219000000	123000000	184000000	94600000	248000000	543000000	245000000	156000000	164000000	360000000	153000000	361000000	395000000	195000000	136000000	414000000	263000000	277000000	158000000	171000000	73700000	314000000	314000000	290000000	430000000	235000000	132000000	396000000	481000000	470000000	406000000	225000000	453000000	124000000	280000000	282000000	152000000	244000000	365000000	104000000	621000000	119000000	98700000	235000000	244000000	144000000	325000000	146000000	128000000	297000000	213000000	199000000	110000000	133000000	233000000	141000000
616	Q92945	FUBP2_HUMAN	Far upstream element-binding protein 2	KHSRP	73115.3	154.261	37	33	16100000	17700000	38800000	11700000	36500000	2450000	35400000	15000000	2280000	17200000	5970000	16600000	44500000	13400000	15400000	37000000	52300000	3650000	18100000	20200000	16800000	34400000	10700000	19200000	40800000	2670000	5910000	24600000	45900000	26800000	25000000	3550000	46300000	62000000	14200000	21300000	33500000	49500000	4240000	28400000	51100000	13000000	21800000	52100000	18800000	4370000	18400000	5090000	16300000	28900000	4370000	27400000	49300000	8500000	22000000	30900000	50900000	4210000	35600000	32800000	46500000	25600000	5410000	54300000	6510000	37200000	4620000	44100000	17200000	43300000	22000000	44600000	5260000	28900000	59600000	8670000	51500000	19900000	1680000	34200000	27900000	11900000	5540000	17000000	19700000	49300000	50200000	20500000	8300000	22100000	10200000	19900000	58900000	55200000	32100000	7460000	76500000	41100000	10000000	43600000	29600000	71300000	13900000	63200000	12600000	44900000	41300000	79000000	28500000	64900000	86300000	35900000	41400000	83800000	68700000	57000000	40600000	25900000	57100000	59800000	44800000	48300000	41200000	3910000	15500000	4690000	27900000	85600000	8250000	14300000	15500000	57700000	19600000	53700000	18100000	1900000	6890000	12800000	19300000	29700000	27400000	28300000	3900000	4650000	12600000	61000000	15200000	24000000	4830000	57200000	16900000	61700000	8340000	3000000	9380000	3420000	23400000	10400000	4840000	41900000	15300000	8480000	20900000	5590000	5040000	7700000	13600000	7010000	10500000	52500000	9720000	48600000	30200000	8110000	5610000	8800000	36100000	8180000
612	P42263	GRIA3_HUMAN	Glutamate receptor 3	GRIA3	101157	105.118	37	26	17100000	46000000		2310000	6310000	114000000	714000	2230000	125000000	65900000	144000000	2170000		1370000	101000000	805000		72200000	2310000	64100000	1370000	159000	94700000	18500000	1480000	128000000	136000000	10900000		17200000	9740000	160000000			135000000	3000000	5410000	2860000	156000000	24900000	3240000	53900000	1410000	412000	4160000	137000000	5350000	98200000	402000	62200000	116000000	5050000		131000000	11000000	476000	305000	69900000	5530000	23000000	308000	1800000	124000000	159000	118000000	8270000	110000000	4350000	1550000	40800000	14400000	294000	154000000	6780000	890000	67700000	187000	6420000	116000000	24300000	296000	2280000	157000000	12000000	150000000	4040000	1910000	13100000	168000000	53900000	137000000	6150000			3850000	191000000	690000	3590000	159000000	182000000	191000000	7360000	37800000	4120000	218000000	890000	6310000	514000	221000000	88100000		138000	181000000	1390000	205000000	65800000	220000000	27100000	471000	164000000	4610000			86100000	38800000	99800000	88500	14500000	1440000	39300000	33800000		280000	479000	2860000	105000000	81200000		72900000	2640000	79200		38400000	125000000	3180000		6970000	54700000	46100000	57800	3810000	123000	6740000	134000000	2540000	112000000	1230000	2310000	74900000		411000	62400000	54100000	91600000	63600000	7790000	4620000	110000000	1270000		76700000		913000	9040000	80700000	86300000		129000000
524	Q13555	KCC2G_HUMAN	Calcium/calmodulin-dependent protein kinase type II subunit gamma	CAMK2G	62607.2	135.607	37	21	187000000	541000000	34300000	14700000	45300000	490000000	5900000	27500000	572000000	186000000	400000000	6790000	48500000	24200000	572000000	6470000	48100000	475000000	12000000	177000000	31100000	6520000	546000000	22700000	10900000	669000000	521000000	8130000	37400000	180000000	23200000	289000000	7570000	7910000	476000000	11500000	31100000	8550000	520000000	219000000	47300000	552000000	8340000	7610000	10500000	573000000	22100000	485000000	13000000	152000000	373000000	16800000	43700000	394000000	25900000	11600000	10100000	440000000	16400000	193000000	10700000	7860000	434000000	36400000	549000000	25100000	439000000	11800000	6410000	235000000	26100000	7760000	576000000	31800000	10700000	490000000	7800000	25100000	348000000	195000000	38700000	24500000	401000000	21000000	600000000	45400000	59900000	27700000	555000000	176000000	421000000	24800000	34400000	9990000	39400000	422000000	10600000	46500000	668000000	248000000	487000000	68800000	46200000	34700000	361000000	7210000	43400000	12100000	496000000	246000000	10800000	33700000	589000000	39500000	599000000	52300000	611000000	42700000	13700000	247000000	8410000	10900000	4450000	295000000	110000000	168000000	5660000	10700000	8410000	103000000	107000000	64100000	22900000	7370000	16100000	353000000	234000000	9680000	164000000	25600000	4050000	5210000	295000000	410000000	16800000	5580000	17000000	138000000	383000000	8710000	19700000	60300000	9330000	326000000	29500000	524000000	14200000	15600000	296000000	7290000	24200000	412000000	23800000	398000000	310000000	16200000	26000000	419000000	6720000	38200000	418000000	7000000	6120000	9860000	470000000	308000000	4450000	372000000
642	P35221	CTNA1_HUMAN	Catenin alpha-1	CTNNA1	100071	138.212	37	21	18500000	32800000	21000000	19900000	401000	17600000	3170000	15300000	19000000	20700000	18200000	19000000	29100000	18200000	22100000	22000000	2860000	18300000	23600000	16800000	14200000	3210000	18300000	4200000	3260000	23100000	21600000	30800000	37300000	33100000	15800000	19800000	34300000	4260000	20800000	18100000	27500000	1800000	24000000	29200000	42200000	23300000	33600000	3050000	19600000	32000000	19500000	28800000	5930000	24400000	28700000	19800000	9100000	24400000	16800000	27100000	3100000	21400000	5900000	27400000	47300000	6310000	20900000	31800000	27700000	32100000	16800000	2800000	20500000	51900000	35300000	3510000	24100000	11200000	51900000	38800000	46100000	19000000	54600000	33400000	44200000	22900000	26400000	21300000	32700000	6930000	2480000	4110000	34400000	21600000	25200000	21400000	45200000	40700000	41300000	82600000	28300000	40900000	53900000	57600000	88900000	26400000	25900000	38400000	75500000	36800000	16300000	40800000	72100000	57300000	22700000	23900000	78300000	48000000	63000000	48400000	74800000	10900000	37900000	70500000	4840000		19000000	11800000	14000000	11200000	476000	863000	5220000	14800000	9750000	6500000	346000	8040000	6050000	23800000	16100000	6250000	17400000	9540000	1400000	2900000	10000000	28100000	8220000	239000	6820000	13300000	20800000	2610000	22100000	3660000	18500000	21200000	12500000	14800000	7600000	3520000	18500000	4850000	6540000	15100000	3260000	15700000	14700000	13200000	6530000	19100000	6740000	3920000	32600000	1140000	3120000	4620000	16600000	16000000	15000000	17600000
648	P09493	TPM1_HUMAN	Tropomyosin alpha-1 chain	TPM1	32708.6	153.926	37	19	79600000	122000000	167000000	134000000	148000000	21400000	108000000	199000000	16600000	75300000	17600000	137000000	106000000	142000000	16400000	400000000	126000000	16200000	118000000	80700000	147000000	209000000	18400000	135000000	160000000	20400000	20100000	140000000	135000000	114000000	174000000	59900000	153000000	137000000	46100000	141000000	151000000	152000000	19100000	107000000	398000000	24900000	97000000	434000000	114000000	22400000	144000000	14600000	192000000	92300000	16600000	148000000	140000000	15900000	153000000	361000000	148000000	15600000	144000000	96000000	467000000	132000000	17800000	343000000	24100000	169000000	21400000	346000000	145000000	158000000	177000000	312000000	20400000	158000000	139000000	19400000	159000000	169000000	16600000	93100000	146000000	116000000	47400000	192000000	18900000	136000000	182000000	204000000	25400000	82200000	17800000	149000000	305000000	398000000	170000000	20000000	551000000	159000000	32800000	164000000	28500000	223000000	220000000	215000000	30800000	134000000	175000000	466000000	28400000	155000000	239000000	229000000	31600000	143000000	39400000	149000000	44300000	170000000	557000000	213000000	156000000	182000000	130000000	14800000	82700000	7060000	117000000	245000000	137000000	84100000	69000000	182000000	87600000	196000000	214000000	23100000	9140000	234000000	118000000	128000000	78600000	138000000	9490000	34700000	182000000	199000000	204000000	103000000	12600000	282000000	189000000	215000000	260000000	22100000	383000000	32600000	93100000	276000000	16500000	116000000	139000000	11800000	216000000	12200000	13200000	103000000	167000000	14000000	208000000	114000000	23800000	308000000	175000000	108000000	14800000	15600000	151000000	15500000
245	P07437	TBB5_HUMAN	Tubulin beta chain	TUBB	49670.8	197.536	37	7	3130000000	10800000000	166000000	2770000000	423000000	7990000000	1370000000	3040000000	10300000000	3660000000	8690000000	879000000	900000000	1710000000	9890000000	308000000	1000000000	6150000000	2460000000	3440000000	2220000000	1020000000	7720000000	1900000000	1080000000	9260000000	8540000000	1370000000	489000000	3730000000	2860000000	7680000000	524000000	689000000	6930000000	2610000000	2870000000	492000000	8790000000	3610000000	1100000000	7490000000	800000000	517000000	2480000000	8320000000	1260000000	7330000000	31200000	3290000000	6960000000	2450000000	1340000000	8650000000	659000000	140000000	448000000	6140000000	1420000000	3710000000	80300000	1270000000	7610000000	1010000000	8550000000	1380000000	6870000000	158000000	949000000	3670000000	930000000	488000000	8970000000	691000000	700000000	5830000000	2290000000	2620000000	6890000000	3200000000	156000000	2270000000	8300000000	950000000	8790000000	1710000000	562000000	1130000000	9290000000	3210000000	6530000000	2190000000	432000000	86200000	2280000000	6020000000	307000000	1160000000	8630000000	3750000000	7660000000	776000000	762000000	1290000000	6180000000	116000000	902000000	1310000000	6750000000	3610000000	687000000	1280000000	8060000000	1170000000	9210000000	1920000000	6880000000	310000000	793000000	4030000000	454000000	56300000	107000000	5550000000	2320000000	4620000000	132000000	440000000	543000000	1890000000	1870000000	1170000000	127000000	155000000	1430000000	7240000000	4950000000	328000000	3120000000	1340000000	88000000	81600000	4280000000	13100000000	1350000000	48500000	2310000000	2530000000	5760000000	99900000	4280000000	1180000000	387000000	9160000000	540000000	6880000000	1180000000	1070000000	6240000000	337000000	420000000	5930000000	306000000	6700000000	4800000000	613000000	713000000	7210000000	429000000	61800000	6800000000	285000000	116000000	848000000	6830000000	5610000000	202000000	7290000000
359	Q02252	MMSA_HUMAN	Methylmalonate-semialdehyde/malonate-semialdehyde dehydrogenase [acylating], mitochondrial	ALDH6A1	57839.7	184.422	36	36	121000000	128000000	264000000	45400000	306000000	126000000	193000000	82300000	53600000	117000000	127000000	112000000	120000000	98900000	98300000	51000000	290000000	71400000	48000000	119000000	114000000	202000000	70500000	66400000	112000000	67700000	69500000	135000000	231000000	153000000	137000000	86400000	236000000	333000000	106000000	53700000	132000000	238000000	60000000	159000000	71700000	142000000	80000000	257000000	85000000	49000000	84100000	51600000	78700000	120000000	57400000	113000000	203000000	49000000	63400000	239000000	316000000	31400000	121000000	140000000	148000000	127000000	105000000	124000000	131000000	162000000	87600000	284000000	35200000	185000000	96400000	130000000	61100000	153000000	302000000	102000000	228000000	41600000	111000000	140000000	113000000	82600000	39500000	43400000	187000000	235000000	308000000	133000000	68200000	119000000	120000000	59900000	266000000	226000000	120000000	88000000	391000000	128000000	63800000	178000000	126000000	337000000	143000000	169000000	162000000	182000000	112000000	285000000	122000000	185000000	280000000	150000000	171000000	159000000	67700000	132000000	111000000	95800000	312000000	228000000	262000000	103000000	186000000	71700000	99400000	18700000	192000000	269000000	45400000	84400000	97500000	279000000	113000000	358000000	147000000	99300000	118000000	59200000	151000000	83500000	134000000	135000000	91800000	122000000	120000000	299000000	127000000	124000000	82200000	276000000	120000000	342000000	125000000	134000000	59800000	67000000	92400000	70600000	82600000	186000000	95200000	78800000	100000000	34700000	55900000	73400000	86700000	118000000	70800000	125000000	83200000	191000000	107000000	73100000	38700000	105000000	165000000	59100000
447	Q96KP4	CNDP2_HUMAN	Cytosolic non-specific dipeptidase	CNDP2	52878.5	188.047	36	36	121000000	165000000	310000000	84400000	199000000	153000000	218000000	141000000	51400000	136000000	97500000	157000000	248000000	133000000	105000000	248000000	276000000	24900000	104000000	133000000	118000000	223000000	31000000	112000000	244000000	46000000	70500000	89800000	247000000	158000000	118000000	116000000	379000000	279000000	163000000	69900000	126000000	198000000	54400000	154000000	278000000	71800000	185000000	178000000	105000000	66100000	171000000	34200000	238000000	143000000	126000000	97600000	271000000	50300000	105000000	54500000	231000000	25200000	103000000	158000000	74900000	116000000	61000000	263000000	179000000	126000000	52400000	73300000	124000000	169000000	129000000	245000000	91400000	112000000	279000000	41600000	285000000	117000000	263000000	138000000	169000000	70700000	61400000	97600000	99100000	238000000	277000000	93900000	42500000	139000000	57800000	119000000	282000000	199000000	106000000	78900000	373000000	148000000	57000000	187000000	132000000	279000000	86500000	150000000	168000000	415000000	144000000	245000000	96500000	193000000	375000000	177000000	111000000	237000000	92800000	149000000	87900000	134000000	250000000	246000000	287000000	68500000	423000000	90000000	117000000	57700000	124000000	270000000	91500000	99400000	103000000	424000000	106000000	320000000	116000000	207000000	156000000	166000000	149000000	90600000	114000000	148000000	56600000	262000000	132000000	382000000	152000000	130000000	90700000	148000000	186000000	321000000	147000000	227000000	122000000	44300000	133000000	85800000	142000000	349000000	117000000	54100000	152000000	82200000	63000000	147000000	102000000	109000000	135000000	225000000	86900000	174000000	193000000	110000000	35000000	82300000	259000000	52300000
464	P02675	FIBB_HUMAN	Fibrinogen beta chain	FGB	55928.2	177.394	36	36	31500000	19500000	39600000	21200000	30800000	85600000	17600000	22300000	15800000	26700000	10500000	17300000	59300000	18300000	3110000	86100000	84800000	13300000	21400000	31700000	18500000	43700000	16100000	6700000	67300000	29500000	9330000	3280000	78500000	37000000	23800000	30300000	81900000	71500000	16700000	24200000	21200000	19300000	17600000	39000000	93200000	24300000	18100000	35500000	22100000	10500000	31300000	2560000	84200000	28700000	10700000	22400000	69300000	16600000	37500000	98300000	72300000	4420000	6870000	35400000	91300000	10300000	17200000	44800000	26700000	15000000	42900000	160000000	26100000	44100000	36400000	53800000	6670000	22400000	35300000	15600000	73100000	51400000	24000000	36900000	78400000	5160000	17000000	24200000	18100000	26800000	20500000	67600000	22600000	26900000	31300000	26300000	59300000	72500000	19600000	15000000	69300000	20800000	33500000	49600000	21000000	39200000	91900000	16900000	19000000	41400000	28200000	131000000	17000000	89400000	205000000	35900000	52400000	83200000	35000000	37400000	17000000	43900000	137000000	68100000	87800000	61000000	183000000	13300000	26100000	4040000	39500000	141000000	17200000	23400000	23000000	68300000	43300000	86200000	28400000	11500000	4220000	13300000	41100000	23500000	58600000	52800000	5810000	47300000	59300000	50100000	25000000	28500000	14400000	117000000	28600000	56500000	44800000	4750000	33300000	5210000	17300000	25800000	6840000	49100000	19600000	5870000	17200000	3630000	3820000	68700000	34400000	9200000	21900000	35700000	13500000	24300000	47800000	52900000	2680000	6870000	151000000	5510000
488	P28838	AMPL_HUMAN	Cytosol aminopeptidase	LAP3	56166.3	175.841	36	36	30000000	25700000	119000000	26700000	72700000	6220000	58800000	32300000	10300000	35200000	6630000	47600000	52900000	41600000	6640000	75700000	72800000	8520000	28200000	33900000	31500000	59000000	10400000	40100000	79400000	14100000	13100000	36100000	68100000	47000000	39100000	29100000	84600000	113000000	31500000	32100000	48400000	94500000	39000000	51800000	88800000	17300000	55000000	75600000	26700000	35800000	51800000	28000000	97000000	37900000	25700000	45900000	65700000	34700000	43300000	73300000	82100000	6290000	36800000	42300000	242000000	33000000	28100000	87300000	29000000	40000000	8870000	96900000	38700000	76400000	116000000	92700000	10900000	47400000	106000000	20700000	98200000	33900000	24000000	47200000	92700000	17600000	18300000	40200000	14300000	63500000	99300000	35000000	49500000	37000000	9230000	36800000	112000000	91400000	48000000	29000000	126000000	73900000	39200000	71200000	62000000	101000000	45800000	60100000	14200000	83700000	52100000	80600000	20100000	67700000	115000000	56400000	45000000	64000000	54200000	53700000	15300000	69000000	87400000	165000000	64000000	112000000	93700000	9980000	26600000	4470000	51000000	59800000	30600000	19000000	50100000	59700000	40800000	68400000	34100000	37700000	4110000	41700000	44900000	30400000	34100000	77000000	2970000	31400000	54000000	85900000	27900000	31000000	4770000	120000000	35400000	72900000	68100000	13100000	69200000	5350000	32300000	23000000	26600000	51400000	21200000	9790000	38800000	6270000	4960000	193000000	43600000	23600000	50700000	83800000	8010000	50000000	72700000	31400000	9260000	12800000	102000000	15300000
549	P31040	SDHA_HUMAN	Succinate dehydrogenase [ubiquinone] flavoprotein subunit, mitochondrial	SDHA	72691.5	180.57	36	36	71900000	261000000	32100000	246000000	40200000	87400000	31500000	254000000	62800000	78100000	74900000	197000000	38700000	160000000	75700000	33100000	47200000	75900000	232000000	76900000	253000000	35600000	74300000	243000000	47700000	93100000	79800000	362000000	47000000	93200000	252000000	53200000	48100000	50800000	65100000	158000000	224000000	65500000	58900000	94100000	39800000	100000000	166000000	48000000	247000000	72100000	218000000	80500000	32900000	78800000	47600000	201000000	42200000	76600000	214000000	46300000	68700000	54400000	242000000	92100000	36400000	256000000	78700000	41000000	97500000	300000000	67300000	51500000	209000000	91900000	193000000	51300000	77700000	269000000	61600000	72200000	35200000	220000000	52500000	79900000	35000000	219000000	80900000	172000000	62900000	55700000	75500000	319000000	73600000	74600000	72700000	225000000	48500000	47000000	256000000	61600000	55100000	244000000	91700000	110000000	75100000	84600000	321000000	270000000	81500000	28800000	267000000	63000000	67300000	97900000	65900000	277000000	107000000	62300000	110000000	239000000	96700000	125000000	59800000	196000000	38900000	31700000	15900000	37300000	91100000	24000000	21000000	52900000	257000000	73200000	84000000	45900000	16800000	36400000	384000000	49600000	35200000	312000000	136000000	297000000	18800000	21800000	37300000	56000000	331000000	41300000	401000000	111000000	47100000	43400000	433000000	67100000	392000000	52900000	430000000	52800000	256000000	314000000	51600000	26200000	280000000	53100000	339000000	45600000	47300000	139000000	282000000	50600000	286000000	20100000	57600000	28300000	25900000	162000000	59700000	50200000	18200000	65100000
600	Q9NQW7	XPP1_HUMAN	Xaa-Pro aminopeptidase 1	XPNPEP1	69917.8	140.958	36	36	14100000	15400000	50300000	11600000	50600000	7210000	26100000	16700000	5130000	30200000	19200000	14600000	32300000	14700000	8520000	25600000	35300000	2180000	13900000	27000000	14100000	34800000	2840000	11300000	29200000	7900000	5250000	13600000	31100000	20600000	17300000	19400000	39700000	39600000	4620000	12900000	15800000	32100000	4420000	18100000	32600000	6740000	15700000	36300000	12000000	10800000	14500000	3590000	39400000	14600000	8450000	13200000	35100000	2450000	10000000	22900000	49300000	2420000	10600000	35800000	50400000	16100000	4750000	37800000	12800000	17200000	15800000	50700000	11800000	23500000	15400000	30800000	9330000	16800000	38500000	4170000	37900000	12800000	23600000	19200000	39100000	11300000	19000000	6210000	13200000	57700000	39700000	12600000	7710000	25300000	8540000	11600000	41300000	39500000	20700000	15000000	70400000	29600000	11400000	32900000	5210000	98800000	18400000	45300000	27100000	34800000	20000000	60300000	20400000	56600000	79700000	33700000	11100000	62100000	20800000	22300000	10900000	22200000	76500000	65200000	42500000	29400000	45200000	12100000	14200000	609000	24700000	57800000	7050000	11400000	21900000	69600000	16300000	46600000	13500000	10300000	12600000	11300000	22300000	11900000	18500000	26200000	6080000	21900000	16000000	68000000	15300000	19300000	3170000	46900000	17800000	59200000	15500000	3860000	9220000	3890000	18500000	8590000	3590000	44500000	11700000	4410000	31600000	4010000	1280000	15300000	11000000	5380000	11400000	37200000	4260000	37100000	21700000	12200000	6000000	2200000	30800000	3950000
