## Supplementary material for "Brain region- and solubility-dependent proteomic signatures of neurofibrillary tangle pathology in Alzheimer’s disease": Table S1 (part 2 of 3)

### Sheet: Protein area (continued)
Protein Group	Uniprot	Reference	Protein	Gene	Average Mass	-10LgP	#Peptides	#Unique	Area Sample 1	Area Sample 2	Area Sample 3	Area Sample 4	Area Sample 5	Area Sample 6	Area Sample 7	Area Sample 8	Area Sample 9	Area Sample 10	Area Sample 11	Area Sample 12	Area Sample 13	Area Sample 14	Area Sample 15	Area Sample 16	Area Sample 17	Area Sample 18	Area Sample 19	Area Sample 20	Area Sample 21	Area Sample 22	Area Sample 23	Area Sample 24	Area Sample 25	Area Sample 26	Area Sample 27	Area Sample 28	Area Sample 29	Area Sample 30	Area Sample 31	Area Sample 32	Area Sample 33	Area Sample 34	Area Sample 35	Area Sample 36	Area Sample 37	Area Sample 38	Area Sample 39	Area Sample 40	Area Sample 41	Area Sample 42	Area Sample 43	Area Sample 44	Area Sample 45	Area Sample 46	Area Sample 47	Area Sample 48	Area Sample 49	Area Sample 50	Area Sample 51	Area Sample 52	Area Sample 53	Area Sample 54	Area Sample 55	Area Sample 56	Area Sample 57	Area Sample 58	Area Sample 59	Area Sample 60	Area Sample 61	Area Sample 62	Area Sample 63	Area Sample 64	Area Sample 65	Area Sample 66	Area Sample 67	Area Sample 68	Area Sample 69	Area Sample 70	Area Sample 71	Area Sample 72	Area Sample 73	Area Sample 74	Area Sample 75	Area Sample 76	Area Sample 77	Area Sample 78	Area Sample 79	Area Sample 80	Area Sample 81	Area Sample 82	Area Sample 83	Area Sample 84	Area Sample 85	Area Sample 86	Area Sample 87	Area Sample 88	Area Sample 89	Area Sample 90	Area Sample 91	Area Sample 92	Area Sample 93	Area Sample 94	Area Sample 95	Area Sample 96	Area Sample 97	Area Sample 98	Area Sample 99	Area Sample 100	Area Sample 101	Area Sample 102	Area Sample 103	Area Sample 104	Area Sample 105	Area Sample 106	Area Sample 107	Area Sample 108	Area Sample 109	Area Sample 110	Area Sample 111	Area Sample 112	Area Sample 113	Area Sample 114	Area Sample 115	Area Sample 116	Area Sample 117	Area Sample 118	Area Sample 119	Area Sample 120	Area Sample 121	Area Sample 122	Area Sample 123	Area Sample 124	Area Sample 125	Area Sample 126	Area Sample 127	Area Sample 128	Area Sample 129	Area Sample 130	Area Sample 131	Area Sample 132	Area Sample 133	Area Sample 134	Area Sample 135	Area Sample 136	Area Sample 137	Area Sample 138	Area Sample 139	Area Sample 140	Area Sample 141	Area Sample 142	Area Sample 143	Area Sample 144	Area Sample 145	Area Sample 146	Area Sample 147	Area Sample 148	Area Sample 149	Area Sample 150	Area Sample 151	Area Sample 152	Area Sample 153	Area Sample 154	Area Sample 155	Area Sample 156	Area Sample 157	Area Sample 158	Area Sample 159	Area Sample 160	Area Sample 161	Area Sample 162	Area Sample 163	Area Sample 164	Area Sample 165	Area Sample 166	Area Sample 167	Area Sample 168	Area Sample 169	Area Sample 170	Area Sample 171	Area Sample 172	Area Sample 173	Area Sample 174	Area Sample 175	Area Sample 176	Area Sample 177	Area Sample 178
626	P49591	SYSC_HUMAN	Serine--tRNA ligase, cytoplasmic	SARS1	58777.3	167.108	36	36	25400000	18000000	61500000	14800000	70500000	13900000	47200000	25400000	7820000	27800000	11000000	16300000	66500000	19900000	11500000	82100000	69200000	6120000	24600000	28700000	19100000	81000000	9860000	15400000	85300000	16600000	4570000	25000000	65800000	36600000	30000000	10700000	72700000	88300000	11200000	20100000	23400000	76900000	13200000	47700000	97200000	24300000	31800000	82000000	21100000	14500000	22400000	10500000	28500000	29300000	9590000	21800000	66400000	10200000	21600000	61700000	72200000	7090000	26700000	37300000	62300000	24300000	6790000	78200000	14500000	28600000	6750000	68700000	33000000	51800000	34700000	84600000	9660000	33200000	77300000	6500000	76200000	17500000	16300000	37100000	56400000	14200000	8810000	13700000	15400000	81400000	87900000	31300000	14500000	28300000	11100000	21600000	85800000	83500000	35800000	19300000	121000000	35300000	21600000	78200000	14300000	124000000	44500000	53400000	22900000	74100000	42300000	109000000	34900000	73900000	122000000	59700000	43000000	96500000	53000000	40800000	39500000	28800000	91000000	78100000	103000000	76700000	58800000	6660000	26700000	9410000	96000000	172000000	20600000	36100000	25100000	100000000	36400000	134000000	35900000	8300000	13700000	49600000	61200000	39800000	48500000	71600000	4910000	13400000	30500000	124000000	32400000	29300000	3300000	124000000	36200000	119000000	46600000	9250000	47200000	8500000	30800000	24400000	8330000	65200000	23200000	4280000	30600000	7070000	8350000	23800000	25700000	11700000	25800000	66700000	8890000	108000000	61000000	21800000	3340000	8730000	61200000	10200000
627	P14868	SYDC_HUMAN	Aspartate--tRNA ligase, cytoplasmic	DARS1	57136.2	172.946	36	36	29700000	81100000	32700000	33100000	38200000	50200000	32100000	39400000	48400000	29400000	51300000	29100000	36400000	30400000	57100000	27000000	44400000	33300000	30800000	32500000	34200000	39600000	40200000	27000000	44700000	50000000	45400000	36800000	36700000	40800000	39400000	46400000	56500000	55700000	57700000	31800000	40700000	39100000	42900000	40800000	33500000	59400000	29100000	40000000	33900000	50100000	31800000	50300000	2760000	34200000	43800000	37200000	51100000	45100000	20700000	15500000	51700000	36900000	31000000	36700000	31300000	29900000	40700000	37300000	62500000	42100000	31400000	36400000	24000000	48900000	31100000	31600000	53000000	35700000	52800000	44100000	56600000	29300000	65700000	38000000	17600000	27200000	47700000	24300000	56800000	45700000	48200000	30200000	49300000	31200000	39200000	30800000	45400000	34100000	41600000	59700000	67500000	39900000	55500000	101000000	68000000	108000000	53100000	80500000	80000000	35400000	45600000	134000000	75000000	82300000	134000000	61900000	91900000	107000000	91200000	50200000	68300000	20700000	44700000	75800000	29100000	14300000	24100000	27400000	18500000	19400000	17000000	33600000	18400000	16300000	17900000	40700000	9270000	27400000	38100000	49400000	37000000	19000000	33300000	27600000	11600000	12300000	27900000	75200000	33800000	22500000	38900000	26100000	38800000	24100000	48100000	54000000	25200000	55400000	24700000	27100000	28700000	23200000	39500000	28000000	22700000	29100000	20900000	26500000	30100000	22200000	22600000	44800000	25900000	11100000	35900000	23600000	14700000	17500000	22700000	36100000	21000000	33400000
654	O95373	IPO7_HUMAN	Importin-7	IPO7	119517	143.701	36	36	7040000	14100000	9920000	3670000	13000000	17200000	16700000	2530000	9420000	8570000	15800000	2860000	28400000	6970000	36600000	14600000	28200000	45600000	17300000	17900000	11400000	21900000	58900000	8410000	25900000	109000000	89500000	19400000	37900000	62200000	23900000	257000000	47700000	39000000	121000000	21500000	23000000	15200000	173000000	59600000	19000000	101000000	38500000	24000000	26200000	132000000	28700000	66500000	35500000	47900000	138000000	11000000	32900000	180000000	3910000	10400000	30100000	45300000	16700000	59600000	6270000	20900000	79700000	19000000	96000000	23400000	78900000	648000	18300000	64600000	20400000	17500000	13800000	19300000	37200000	58900000	30100000	14500000	51600000	50400000	2710000	4510000	89800000	10100000	119000000	40100000	24800000	11900000	127000000	48600000	89000000	14000000	13600000	10700000	24500000	113000000	32800000	15800000	109000000	76400000	154000000	44800000	13300000	25000000	118000000	10800000	37500000	32500000	107000000	55900000	98000000	27500000	115000000	86500000	122000000	27100000	68900000	27100000	34000000	24300000	9340000	289000	9680000	7940000	5200000	15400000	4320000	8810000	1980000	3210000	18100000	20900000	1050000	10200000	8800000	13300000	13200000	972000	8230000	12800000	3200000	2090000	5640000	145000000	5210000	12100000	8780000	6760000	9200000	2490000	9110000	30500000	7540000	22400000	611000	13700000	11500000	5940000	11900000	12500000	8330000	20600000	6140000	16200000	24500000	13600000	2760000	47900000	2310000	2180000	34300000	11000000	7850000	4680000	7560000	12000000	8930000	65000000
661	O94819	KBTBB_HUMAN	Kelch repeat and BTB domain-containing protein 11	KBTBD11	65719.9	190.715	36	36	42600000	106000000	62100000	29100000	81300000	85500000	55000000	27300000	57800000	43800000	53700000	18800000	70200000	22500000	74500000	44100000	76700000	34000000	27100000	43200000	24500000	42900000	51800000	32200000	63800000	51500000	63500000	36000000	56200000	54100000	39700000	35800000	84400000	80500000	71100000	39400000	48800000	59100000	50700000	53800000	47900000	66400000	22100000	75100000	33000000	51700000	20300000	43600000	21100000	45100000	48700000	41000000	74500000	35900000	21000000	32100000	63700000	33700000	32700000	53600000	54600000	30100000	51000000	57300000	100000000	38800000	45900000	45400000	22500000	69800000	44200000	59200000	62200000	37800000	77400000	58400000	72800000	28000000	88000000	49400000	36800000	30100000	49100000	28500000	69900000	80500000	73700000	23700000	74800000	41200000	52500000	32500000	82600000	63800000	47700000	59000000	89000000	57200000	68700000	80300000	77600000	110000000	45200000	88200000	78700000	43300000	61500000	74500000	71000000	91900000	113000000	82100000	86200000	87500000	95000000	66400000	83600000	42400000	68000000	108000000	60200000	36600000	55800000	33600000	35200000	18600000	43200000	66700000	23000000	29500000	40600000	80700000	23200000	63800000	47800000	64200000	35400000	23200000	52800000	41800000	35200000	37000000	30600000	88100000	47000000	80900000	48100000	41400000	45800000	63500000	67100000	122000000	39700000	50500000	36200000	42200000	42700000	31300000	49900000	64600000	28000000	34500000	32800000	34100000	34100000	45500000	28000000	53200000	36800000	32600000	40400000	49900000	43200000	28900000	29700000	37000000	62700000	31300000
666	Q5VZK9	CARL1_HUMAN	F-actin-uncapping protein LRRC16A	CARMIL1	151557	107.142	36	36	3090000	16100000	1310000	6150000	5330000	10600000	1720000	9260000	5290000	3230000	3880000	4240000	6410000	5620000	6060000	5130000	6090000	3960000	9400000	9640000	2070000	3460000	3960000	3320000	15100000	5240000	10600000	12800000	9430000	9010000	13400000	5940000	4250000	11300000	13900000	8630000	9310000	7510000	10300000	4310000	9250000	7870000	4910000	12200000	11700000	9520000	2350000	4420000	1040000	11600000	8120000	12300000	14000000	4150000	4690000	1890000	7830000	4900000	9130000	9520000	6070000	13800000	9840000	8740000	15400000	13100000	5560000	4320000	7310000	48700000	2380000	7760000	3380000	11800000	24300000	4020000	9500000	1790000	17800000	7820000	1100000	1200000	6720000	3320000	10100000	15300000	9300000	8780000	10300000	8780000	8930000	10200000	8730000	6830000	33000000	66900000	7900000	6750000	10300000	49900000	80000000	27600000	34700000	24300000	69900000	1180000	18500000	57100000	62100000	63800000	22700000	43900000	43900000	16100000	47200000	33400000	13000000	5510000	17200000	40400000	5450000	1190000	1050000	2750000	938000	862000	2400000	7160000	4470000	3050000	3990000	5260000	588000	8350000	15700000	8650000	3610000	438000	1300000	8850000	3090000	1290000	1200000	2780000	6960000	2340000	10500000	2790000	3190000	5010000	14000000	6080000	6960000	11200000	137000	3820000	2760000	10800000	8140000	3950000	5470000	2190000	1110000	2070000	3340000	3090000	7120000	2050000	1600000	1540000	3980000	2510000	1910000	4060000	4090000	4180000	4390000	4450000
669	Q16799	RTN1_HUMAN	Reticulon-1	RTN1	83617.6	182.283	36	36	92200000	276000000	58200000	137000000	117000000	173000000	103000000	111000000	144000000	98400000	120000000	57900000	120000000	76500000	173000000	79600000	96900000	101000000	91700000	94400000	110000000	67700000	138000000	96100000	142000000	149000000	175000000	139000000	85300000	115000000	131000000	101000000	141000000	124000000	124000000	139000000	134000000	113000000	129000000	119000000	103000000	50100000	58100000	110000000	130000000	162000000	86800000	137000000	37100000	100000000	107000000	109000000	129000000	109000000	49400000	50700000	96700000	101000000	110000000	120000000	45700000	131000000	140000000	102000000	199000000	149000000	130000000	64100000	68900000	148000000	77200000	125000000	170000000	101000000	134000000	112000000	149000000	126000000	110000000	103000000	44700000	144000000	144000000	62500000	160000000	144000000	118000000	90100000	187000000	98300000	120000000	120000000	112000000	69900000	140000000	122000000	123000000	96700000	149000000	154000000	155000000	180000000	95400000	139000000	153000000	54300000	123000000	162000000	165000000	142000000	174000000	148000000	158000000	157000000	196000000	179000000	190000000	56000000	165000000	105000000	93200000	57300000	36900000	52900000	42300000	40200000	44200000	116000000	38800000	37700000	48200000	116000000	25700000	75500000	102000000	80300000	58800000	43600000	78000000	64700000	32200000	34600000	58600000	99300000	91500000	71000000	81000000	65200000	84800000	62200000	154000000	142000000	69500000	109000000	43200000	95200000	68200000	80300000	74700000	70000000	61400000	80600000	61100000	89300000	77600000	27700000	63000000	92000000	47100000	47100000	79500000	65400000	43000000	50400000	101000000	74500000	56900000	99700000
684	P55265	DSRAD_HUMAN	Double-stranded RNA-specific adenosine deaminase	ADAR	136066	120.883	36	36	13900000	44800000	2290000	13300000	1640000	8900000	9130000	4070000	44200000	13600000	8720000	3710000	5490000	2510000	20800000	770000	5360000	29300000	2450000	12700000	10500000	1470000	34200000	3520000	3500000	50000000	41700000	16700000	16500000	17300000	7160000	23100000	23500000	5150000	34800000	9950000	15800000	2970000	32300000	14900000	1330000	18500000	1810000	3010000	14600000	47700000	13000000	14500000	2270000	14100000	33600000	11200000	22400000	31700000	1580000	1440000	4220000	26100000	5010000	15600000	2240000	7140000	39900000	1160000	14700000	7670000	28700000	982000	3220000	33700000	3400000	1130000	38900000	5300000	10100000	15100000	3780000	2810000	36500000	9410000	666000	11200000	16100000	4420000	35300000	20300000	3780000	3490000	52300000	13900000	31500000	4970000	689000	1590000	35900000	52400000	8440000	17700000	47700000	27100000	61400000	19800000	6570000	32400000	51400000	600000	32200000	4790000	58900000	39100000	16900000	9890000	74700000	22000000	67200000	18600000	69300000	5550000	2920000	33300000	1300000	815000	363000	18600000	7920000	11300000	587000	2660000	1810000	6680000	7210000	2920000	378000	2300000	11600000	39700000	15500000	1240000	11800000	4660000	567000	432000	24500000	12900000	4230000	1120000	728000	13200000	31200000	1140000	28700000	2110000	2310000	12000000	1520000	31600000	19700000	3950000	34000000	891000	4460000	35600000	3390000	27300000	34100000	1350000	2170000	31200000	1630000	739000	30700000	1870000	597000	2120000	36500000	34800000	990000	29800000
685	Q8WWI1	LMO7_HUMAN	LIM domain only protein 7	LMO7	192696	126.381	36	36	24800000	32600000	933000	24400000	15000000	14100000	35700000	23700000	9530000	24100000	18500000	2400000	10900000	1490000	11100000	926000	56500000	8060000	26600000	27200000	23000000	2360000	9510000	31100000	16600000	12100000	11700000	32600000	12600000	40300000	49400000	10900000	22800000	18400000	25400000	33100000	31800000	7630000	16200000	39400000	4340000	11100000	84700	15600000	27700000	14300000	29000000	13700000	16400000	31400000	12300000	27700000	21700000	15700000	6300000	5730000	21100000	11200000	27800000	41100000	73000000	5840000	16100000	537000	24400000	8590000	14400000	7640000	5400000	42900000	11000000	1420000	15000000	13100000	55900000	15200000	10200000	29400000	14800000	32900000	757000	20200000	12200000	13000000	22200000	67000000	74200000	4040000	16200000	30300000	17700000	12000000	826000	11000000	40200000	20000000	24400000	5990000	16100000	51300000	30300000	36100000	14600000	19100000	20800000	529000	8480000	29500000	31100000	47400000	29400000	21100000	44300000	18900000	34100000	20600000	32000000	5920000	20300000	61000000	7840000	3690000	240000	5900000	3300000	3170000	1570000	4480000	391000	1550000	18400000	10100000	1730000	6880000	20700000	10600000	3780000	3760000	6970000	15700000	2260000	2780000	5470000	1430000	15400000	2540000	17000000	23400000	7500000	3080000	47900000	10900000	1510000	9430000	738000	5290000	15500000	15700000	6470000	2940000	17500000	4350000	6940000	4290000	10300000		9320000	11800000	86200	233000	9750000	3440000	2200000	554000	5920000	8730000	846000	7830000
688	Q9P260	RELCH_HUMAN	RAB11-binding protein RELCH	RELCH	134630	117.555	36	36	9190000	33000000	613000	5560000	385000	28700000	6210000	3330000	28800000	6730000	21500000	1480000	6620000	3310000	32300000	1200000	5270000	18100000	4360000	11200000	6250000	3740000	25300000	4430000	1940000	27900000	30100000	9080000	3410000	15200000	6490000	17200000	11100000	3620000	23100000	11600000	10500000	65600	24600000	18600000	396000	25000000	5390000	2560000	12600000	33300000	7570000	23600000	7300000	11300000	20600000	6480000	14700000	15900000	1440000	293000	2760000	20600000	5290000	14800000	271000	4460000	29400000	2860000	38900000	3870000	22600000	3500000	1050000	15900000	1050000		32100000	5790000	8590000	26200000	5210000	4590000	24700000	12000000	313000	12300000	24400000	1580000	37500000	13100000	4670000	4600000	34100000	13100000	23700000	4930000	2660000	235000	15800000	27700000	5510000	9710000	30000000	26800000	34700000	17400000	4680000	8290000	30100000	560000	13500000	4080000	33900000	21700000	16900000	7540000	51300000	13500000	37800000	12000000	48500000	7090000	3720000	22800000	1850000		322000	12300000	6510000	9880000	254000		761000	5430000	6670000	3240000	606000	1760000	4480000	20000000	13500000	73000	9610000	2860000		1450000	14100000	24500000	4010000		2310000	6670000	22500000	414000	16300000	266000	798000	23800000	253000	20700000	3700000	1960000	16700000	2670000	376000	19000000	1070000	18800000	14800000	543000	829000	20000000	1340000	855000	15800000		786000	2130000	20700000	14700000	109000	16500000
694	A0MZ66	SHOT1_HUMAN	Shootin-1	SHTN1	71639.9	154.185	36	36	15300000	21000000	17100000	10600000	5260000	24200000	20600000	11500000	16500000	14900000	30400000	12600000	37100000	11700000	25100000	14100000	15400000	12400000	10800000	19500000	10600000	21500000	14900000	19800000	17000000	17800000	18700000	10500000	25400000	22900000	11200000	37600000	50500000	15700000	31700000	10100000	11100000	4370000	21000000	19000000	10500000	28800000	12700000	15000000	14600000	23400000	15300000	13500000	4200000	16300000	31600000	9600000	21300000	16300000	6740000	1100000	17400000	12700000	13500000	26000000	4550000	15200000	20600000	21800000	42500000	11500000	26400000	2640000	10300000	26800000	12000000	14700000	29200000	15300000	37500000	22100000	32900000	11200000	35300000	18800000	4600000	15900000	17900000	11000000	43000000	35100000	18200000	5850000	32500000	13900000	25900000	12700000	18800000	10400000	19100000	28700000	32200000	21400000	21900000	35800000	57700000	41400000	14900000	21200000	58800000	22300000	23400000	34100000	69200000	42100000	41900000	20100000	71600000	39500000	63700000	25000000	56900000	9640000	14300000	36100000	3290000	6830000	12500000	19300000	5980000	12300000	765000	3810000	4570000	6150000	10000000	28600000	1070000	4090000	1860000	38200000	21700000	2950000	11800000	2910000	1070000	2060000	13800000	60900000	3730000	18400000	11100000	9520000	25100000	2010000	4470000	26600000	2930000	36500000	4570000	19400000	11300000	3900000	26200000	10100000	1690000	17400000	4530000	17200000	18200000	7850000	735000	26600000	3770000	4780000	20000000	2650000	2320000	6280000	17000000	23600000	4960000	20200000
699	Q9BQI5	SGIP1_HUMAN	SH3-containing GRB2-like protein 3-interacting protein 1	SGIP1	89108.6	170.109	36	36	21800000	35700000	30200000	23100000	45500000	16700000	39000000	31800000	11700000	22000000	12600000	18900000	43900000	19900000	15700000	35000000	46300000	11500000	22200000	24600000	27300000	27900000	15900000	31500000	57600000	20600000	19500000	30800000	42500000	34600000	38900000	12700000	52500000	58500000	21400000	35900000	34300000	58400000	14800000	36200000	61300000	15100000	20600000	61600000	27400000	19700000	22100000	16200000	49200000	29900000	12700000	30000000	57700000	14500000	28000000	41600000	46700000	13300000	30300000	32300000	38100000	29700000	17200000	54200000	29100000	34100000	16300000	50600000	18400000	41800000	23600000	49300000	20100000	37200000	49400000	22200000	42000000	31900000	20200000	31800000	32300000	29300000	16300000	17500000	21300000	55800000	61700000	35200000	27600000	26600000	15600000	27400000	47400000	49800000	42400000	24400000	65600000	28100000	32300000	56300000	39200000	86900000	47800000	56900000	35900000	20000000	28000000	90500000	50100000	59200000	82700000	70500000	54500000	74300000	68100000	42800000	34800000	27700000	66400000	67500000	41500000	35200000	16200000	7950000	14700000	5450000	29000000	66000000	10800000	12900000	21300000	45600000	15800000	45500000	32100000	13100000	9700000	15500000	24000000	19900000	21300000	19000000	7400000	13500000	21900000	37500000	32100000	20100000	8920000	39400000	38800000	51000000	26300000	16200000	26900000	13900000	19800000	19100000	10100000	33200000	16500000	8650000	19900000	12600000	12700000	7700000	19600000	13000000	13600000	18100000	9010000	42500000	22600000	12000000	8920000	5990000	31100000	14100000
706	P25054	APC_HUMAN	Adenomatous polyposis coli protein	APC	311646	94.9271	36	36	1150000	10800000	507000	769000	734000	3570000	129000	1190000	8320000	423000	3740000	1270000	346000	728000	3100000	137000	3370000	2920000	1170000	1960000	1150000	140000	3040000	2630000	3530000	10800000	3380000	3230000	2220000	2310000	2790000	4030000	697000	3180000	2560000	1300000	914000	1200000	5300000	4600000	1620000	7730000	2730000	1700000	4190000	9590000	2050000	3550000	1870000	1060000	5060000	2960000	1200000	3600000	1690000		608000	1970000	3110000	1150000	884000	1290000	4880000	1140000	9880000	2930000	3410000		503000	4100000	3130000	395000	2490000	3730000	1370000	11600000	427000	2310000	4310000	1860000	275000	1760000	2420000	1210000	4250000	870000	965000	3490000	13700000	4250000	13300000	3030000	491000	478000	2290000	14800000	2010000	2560000	24100000	8040000	19200000	3300000	8960000	5860000	5360000	381000	2430000	3290000	9990000	9230000	5200000	7610000	15300000	4060000	32900000	5090000	18400000	4170000	1030000	7380000	1740000	1300000		3390000	888000	741000	1330000	2270000	809000	241000	487000	2290000	949000	1810000	1970000	2620000	3130000	764000	2120000	1210000	482000	637000	954000	3260000	1260000	1400000	1690000	1440000	1770000	1520000	2290000	2060000	1340000	5790000	786000	5550000	1540000	1280000	1990000	1030000	399000	4210000	579000	1430000	1120000	1040000	1040000	2030000	928000	368000	1110000	1280000	1170000	880000	1330000	4390000	1730000	5260000
731	Q15477	SKI2_HUMAN	Superkiller complex protein 2	SKIC2	137755	70.1045	36	36	5050000	11000000		2130000		7820000	755000		5420000	3890000	6320000	461000	308000	843000	6490000	257000		6670000	785000	4070000	1500000	160000	7880000	1770000	2810000	9110000	8670000	2730000	116000	3920000	204000	6440000	3860000	1700000	8730000	224000	785000		8480000	6910000	340000	11000000		78300	2830000	9550000	1780000	7480000	138000	4790000	7360000	1970000	353000	8580000	800000	70600	2180000	6910000		4620000	134000		8130000	124000	11200000	155000	6010000			6130000	1400000		9010000	1370000		13000000	1870000	2570000	9890000	7370000		1610000	7990000	1180000	8160000	3670000	337000		10700000	4160000	13100000	95300	2620000	1110000	4560000	27800000	4760000	2970000	19100000	10300000	23000000	7620000	774000	3240000	26300000	114000	8350000	5860000	32900000	11500000	4090000	2140000	29900000	1350000	33200000	3830000	27400000	819000	4820000	13700000		46200		6260000	984000	5080000				1020000	1710000				750000	8400000	5100000		4560000	692000			6440000	29900000	802000		1160000	1550000	9710000		2900000			8050000		10500000	145000	644000	7850000			7660000		6470000	6730000			12000000			8840000				8350000	7830000		11100000
735	Q96KP1	EXOC2_HUMAN	Exocyst complex component 2	EXOC2	104066	97.2768	36	36	13300000	14400000		4160000		14300000	1040000	927000	16700000	13800000	7690000	1080000	3210000	1600000	20700000	265000	1680000	13300000	962000	4170000	1690000	2740000	19800000	11900000		19500000	21600000	20600000	3600000	19000000	7460000	18800000	21900000	2950000	17700000	13700000	23300000		20000000	18500000		23500000	295000	739000	4410000	13200000	6030000	17200000	706000	8900000	17800000	23800000	7550000	13900000	672000	130000	691000	13900000	955000	9010000		372000	17500000		27000000	2510000	19500000	500000	1010000	24200000	3340000		19700000	1860000	7030000	34400000	1810000	191000	19100000	19200000		6760000	18500000	670000	23700000	9490000		449000	28100000	13700000	25300000	985000	911000		13900000	34200000	3300000	20800000	37800000	36600000	41900000	15800000	1850000	12200000	47400000	925000	31300000	2070000	57300000	85300000	24600000	5930000	117000000	11700000	116000000	39100000	69100000	22900000	3370000	51500000	298000			12600000	3900000	9570000		1590000	88400	2590000	13000000	1860000			784000	12400000	10700000		7450000	2160000		1410000	12000000	21700000	938000	227000	2770000	6640000	13700000	2100000	7370000		546000	19200000	2060000	15800000	2300000	83600	13800000	1800000		13300000		15000000	16200000	719000	196000	18500000	937000	2330000	16700000			158000	11900000	11700000		15500000
743	Q9Y263	PLAP_HUMAN	Phospholipase A-2-activating protein	PLAA	87157.1	109.489	36	36	10300000	9640000	423000	5050000	251000	13100000	7640000	623000	18200000	9260000	17300000	366000	14100000		17100000		11800000	12800000	191000	9770000	7920000	11300000	12900000	426000	5450000	19200000	18200000	2710000	16000000	11400000	2090000	14200000	17600000	15600000	21100000	9090000	15900000	11200000	15300000	13900000		20300000	11400000	10500000	1580000	17800000	173000	16300000	258000	11200000	17000000	1480000	17900000	13300000	7850000	460000	3530000	11000000	2270000	11600000	3560000	93500	17100000	1510000	19000000	864000	18100000			29900000	451000		14100000	282000	25000000	20600000	11700000	52800	20200000	22000000	46100	5500000	16900000	145000	20500000	21500000	3040000	850000	25200000	8230000	21200000	538000	10500000		18600000	39400000	4890000	1210000	40100000	34600000	40900000	16500000	3430000	18500000	38200000	182000	18100000	14400000	42400000	34600000	23800000	1380000	57000000	32400000	55800000	19500000	49200000	3290000	9630000	30000000	165000	108000	240000	10100000	5920000	7390000	281000	1700000	49700	3580000	7470000	7800000		6650000	143000	12600000	8640000		8310000	5260000	180000	366000	8630000	22600000	680000		311000	7300000	11900000	736000	9880000	16000000		13300000		11400000	7070000		11700000	8080000		8550000	183000	10400000	9700000	365000	161000	12800000		65000	12300000	51700		173000	10900000	12600000		10900000
744	Q14247	SRC8_HUMAN	Src substrate cortactin	CTTN	61586.1	161.913	36	36	22400000	55900000	21600000	22100000	37400000	121000000	37000000	24800000	21100000	20300000	115000000	28100000	44300000	43500000	131000000	50300000	43500000	74700000	24800000	60900000	31200000	31000000	82000000	30600000	49300000	102000000	108000000	39300000	44700000	33800000	27900000	84000000	56300000	49000000	81400000	22900000	60500000	37700000	14000000	31900000	46300000	15300000	4710000	44700000	21800000	88300000	42900000	15900000	8660000	22400000	71000000	18400000	43900000	11200000	15400000	12600000	37700000	59700000	19900000	59600000	40200000	32900000	21300000	35700000	32200000	45100000	64700000	62100000	32300000	109000000	23300000	41700000	20800000	24700000	75000000	18900000	71100000	32200000	92700000	76200000	24600000	39700000	19500000	23900000	113000000	65500000	39300000	15400000	25900000	54600000	21700000	33600000	75800000	88600000	50600000	109000000	132000000	89300000	30500000	86900000	136000000	125000000	73600000	79600000	98100000	36800000	49000000	112000000	56100000	80800000	176000000	44700000	43000000	176000000	41000000	38100000	56900000	16300000	128000000	110000000	38700000	26100000	26500000	36300000	14500000	13400000	14400000	50500000	11900000	12800000	16200000	63600000	11800000	28000000	17200000	63800000	17000000	25700000	20300000	21400000	13800000	21000000	40700000	20400000	18600000	31000000	18900000	32600000	21500000	33000000	36600000	55000000	26500000	18600000	24400000	10300000	23800000	6140000	22700000	36500000	11000000	18800000	18900000	18300000	17300000	26800000	15700000	19100000	15700000	26600000	19500000	24700000	28800000	13300000	19800000	21200000	30100000	31200000
750	Q92859	NEO1_HUMAN	Neogenin	NEO1	160017	166.992	36	36	12900000	12000000	13400000	6140000	13100000	19600000	7590000	13500000	21800000	14400000	15800000	7300000	10800000	8900000	19000000	13200000	12400000	14400000	12600000	12400000	10600000	9330000	19300000	18600000	15500000	26300000	17200000	19800000	21000000	15100000	22400000	13000000	17100000	16200000	20800000	15900000	18100000	17100000	21400000	20500000	14300000	11500000	10100000	23900000	12500000	18800000	18900000	20800000	29500000	17700000	10200000	17800000	15000000	21500000	15700000	12300000	20900000	18100000	18200000	17400000	19300000	12600000	16700000	19000000	25100000	17900000	15400000	32900000	13200000	22800000	22900000	13900000	18100000	39700000	23700000	21800000	12100000	19700000	19200000	28900000	12600000	6560000	18000000	13900000	17900000	17300000	17900000	17200000	28500000	15300000	16500000	22900000	48200000	19300000	41400000	18000000	19600000	38300000	30600000	28600000	28300000	23400000	47000000	23700000	22700000	14600000	35300000	17400000	32600000	48000000	22200000	26500000	35300000	22200000	45100000	32100000	34400000	39800000	20700000	24000000	15800000	11100000	22500000	10500000	7650000	4900000	8670000	15100000	3600000	5270000	9310000	16100000	7140000	16300000	10700000	15600000	10500000	9910000	13900000	9960000	6730000	10300000	7710000	16300000	8520000	22500000	9310000	10100000	10500000	26800000	5230000	14400000	15800000	15300000	14000000	15400000	5600000	4420000	10800000	8410000	8230000	8600000	9110000	7100000	9170000	9530000	9070000	15700000	6840000	10400000	9570000	12500000	10300000	6330000	14200000	8790000	16100000	15300000
551	Q01518	CAP1_HUMAN	Adenylyl cyclase-associated protein 1	CAP1	51901.5	178.412	36	35	52200000	94800000	93300000	33500000	74500000	53200000	66800000	48900000	62800000	56100000	53600000	50300000	66400000	48000000	71000000	92800000	74600000	43800000	37900000	49100000	49500000	64500000	53800000	35700000	79200000	58700000	66800000	45800000	80200000	79300000	53800000	60200000	118000000	84600000	63900000	44100000	52300000	85000000	61300000	68000000	86800000	46900000	60700000	86400000	53500000	66100000	54300000	50900000	151000000	64600000	58500000	44600000	99900000	42500000	40800000	64300000	93500000	41900000	44300000	71900000	106000000	36100000	59200000	75000000	73300000	50300000	63800000	89700000	46000000	83800000	53400000	85700000	63000000	49400000	109000000	59900000	88700000	37800000	69600000	69400000	88000000	40700000	52400000	58500000	84000000	102000000	94500000	40300000	79000000	59000000	56300000	43400000	105000000	102000000	55800000	62200000	134000000	61000000	71900000	98400000	96400000	126000000	50600000	73200000	76200000	105000000	75000000	107000000	86400000	92900000	138000000	65600000	85600000	93200000	85900000	69900000	74900000	73900000	114000000	114000000	75500000	70700000	104000000	48300000	49400000	23100000	33600000	86600000	47300000	36500000	40700000	68000000	28600000	86300000	82400000	78600000	43400000	91800000	67900000	41000000	32500000	51200000	33900000	101000000	64800000	83400000	80800000	50100000	44100000	90000000	69300000	80200000	115000000	73000000	72000000	54800000	54700000	46500000	46000000	54900000	55600000	40300000	72400000	40000000	33900000	82400000	49300000	47600000	89100000	67000000	42800000	49600000	45300000	46300000	39400000	40400000	73800000	52300000
740	Q9P1Y5	CAMP3_HUMAN	Calmodulin-regulated spectrin-associated protein 3	CAMSAP3	134750	132.873	36	35	3520000	15000000	1590000	2000000	2420000	15200000	1220000	2320000	16000000	3940000	10800000	1520000	9140000	1300000	16500000	2130000	6140000	25500000	5720000	6390000	4370000	3950000	21900000	2550000	6690000	19000000	13600000	1730000	8100000	9020000	7110000	10900000	6000000	6470000	16500000	4520000	5380000	7160000	23200000	7080000	7540000	16800000	3170000	8740000	4980000	18900000	4470000	22900000	2270000	8340000	12900000	7440000	7280000	21200000	8200000	5210000	8830000	16700000	4670000	9070000	8560000	1480000	23400000	968000	20800000	4370000	20600000	5910000	3860000	11900000	6330000	1470000	12800000	1880000	8330000	19600000	10600000	1300000	17800000	10500000	1230000	1290000	26900000	3100000	27900000	7280000	8340000	5330000	31900000	4630000	20400000	4840000	2180000	4810000	6140000	28200000	11100000	7340000	28000000	17300000	18900000	5870000	7010000	6900000	15100000	804000	4870000	10800000	32500000	17000000	14300000	7640000	40900000	10500000	55100000	9310000	40500000	3220000	14500000	22200000	1490000	3290000	403000	4120000	1490000	3160000	1070000	6750000	614000	1500000	3590000	5010000	1210000	3430000	2500000	8300000	4760000	137000	4940000	1180000	956000	2970000	6090000	4280000	3890000	25100000	4940000	3610000	8640000	326000	2540000	7730000	1330000	19000000	516000	18600000	1420000	1610000	8570000	2290000	996000	12100000	732000	8690000	8180000	444000	1920000	7880000	719000	1030000	11600000	3080000	1500000	205000	14800000	7550000	1270000	13100000
584	O00499	BIN1_HUMAN	Myc box-dependent-interacting protein 1	BIN1	64699.4	191.497	36	34	102000000	210000000	179000000	97300000	185000000	103000000	127000000	170000000	85300000	119000000	130000000	152000000	161000000	154000000	82400000	214000000	215000000	60100000	133000000	117000000	135000000	140000000	71600000	91400000	163000000	81800000	91400000	100000000	167000000	142000000	124000000	157000000	255000000	195000000	99800000	87800000	136000000	126000000	96900000	130000000	180000000	84400000	255000000	232000000	142000000	79500000	199000000	46700000	259000000	112000000	92700000	104000000	175000000	105000000	146000000	83600000	184000000	45800000	90500000	142000000	112000000	144000000	77700000	162000000	124000000	153000000	75900000	114000000	174000000	151000000	169000000	169000000	100000000	126000000	190000000	58000000	158000000	135000000	91900000	120000000	180000000	95300000	81800000	99800000	119000000	154000000	149000000	133000000	112000000	116000000	84900000	121000000	187000000	185000000	125000000	180000000	224000000	139000000	141000000	149000000	158000000	154000000	118000000	128000000	139000000	353000000	219000000	198000000	109000000	155000000	288000000	192000000	152000000	159000000	136000000	165000000	65800000	177000000	214000000	206000000	131000000	151000000	224000000	75100000	94300000	59200000	68900000	166000000	94000000	72000000	81000000	204000000	46500000	234000000	124000000	85500000	100000000	249000000	122000000	86500000	68000000	107000000	45100000	284000000	132000000	256000000	206000000	122000000	69700000	148000000	238000000	181000000	186000000	200000000	211000000	87600000	134000000	112000000	90100000	157000000	156000000	60600000	170000000	72900000	52100000	146000000	82700000	98200000	155000000	233000000	81200000	131000000	109000000	110000000	81300000	80300000	150000000	116000000
689	Q96BY6	DOC10_HUMAN	Dedicator of cytokinesis protein 10	DOCK10	249531	71.7658	36	34	7610000	17200000	555000	2370000		7070000	1050000	1280000	13100000	5210000	7650000		596000	1590000	15200000	1680000		11000000	2450000	20100000	1430000	2570000	11600000	2290000	2780000	18700000	14000000	1680000	975000	6040000	6760000	20700000	5950000		18000000	3220000	2250000		16700000	24900000	1010000	11900000	1750000	471000	2110000	15500000	1040000	9670000		5340000	19200000	5100000	3520000	15300000	31600	53800		8270000	1460000	4470000		2370000	12900000	1140000	14100000	789000	10300000	122000	463000	11300000	1210000	945000	11300000	810000	1320000	15300000	50600	1850000	19700000	4930000		2010000	13500000	4330000	18300000	1330000		769000	17500000	4730000	10300000	3130000	73600		2900000	19000000	2230000	3120000	20600000	11200000	26900000	1940000		2130000	25900000	1330000	3800000	3570000	25300000	12200000	13600000	2430000	19500000	2300000	22200000	5120000	24000000	1830000	1840000	7960000	970000		222000	11100000	18900000	6370000	174000	176000	2570000	4210000	3320000	2250000		174000	606000	11400000	7660000		4600000	670000			5720000	31600000	1450000	210000	2680000	3580000	8730000		16800000	440000	222000	14900000	106000	8430000	389000	590000	10500000	465000	526000	8690000	860000	7840000	6570000	4130000	77300	12900000	265000		11900000	154000	108000	1030000	5230000	10100000	211000	8670000
485	P27338	AOFB_HUMAN	Amine oxidase [flavin-containing] B	MAOB	58762.9	162.288	36	33	76500000	223000000	5130000	47700000	7730000	162000000	5410000	56500000	227000000	84900000	158000000	32100000	10300000	54400000	206000000	2090000	5510000	226000000	32300000	83400000	33800000	8110000	189000000	40800000	14700000	334000000	208000000	33100000	4760000	96300000	35500000	207000000	10200000	7180000	236000000	31200000	35200000	11400000	204000000	101000000	6730000	180000000	28000000	8230000	27400000	156000000	20200000	208000000	4800000	76100000	257000000	45700000	15200000	173000000	43300000	4520000	9290000	159000000	35300000	85400000	20600000	35000000	161000000	19800000	166000000	44900000	162000000	6590000	19700000	112000000	55400000	7110000	210000000	27600000	10300000	267000000	15600000	44400000	467000000	89800000	7480000	41800000	187000000	152000000	210000000	21100000	19500000	29200000	247000000	87000000	146000000	51300000	11500000	5380000	48400000	192000000	9160000	35500000	239000000	126000000	316000000	22000000	45200000	44000000	302000000	2160000	16200000	13800000	260000000	132000000	9780000	36300000	217000000	16900000	262000000	53800000	214000000	34200000	6480000	128000000	9760000	747000	8300000	205000000	55900000	100000000	5750000	8680000	15400000	44500000	51000000	10700000	5970000	4600000	50000000	373000000	121000000	5620000	78400000	35300000	3080000	5410000	120000000	711000000	49500000	3250000	34100000	63400000	268000000	6070000	41000000	16700000	42900000	213000000	24200000	185000000	20700000	27800000	259000000	7980000	13100000	164000000	9340000	140000000	150000000	29800000	37700000	189000000	15100000	4560000	197000000	6390000	4880000	27800000	139000000	176000000	4710000	173000000
629	Q9P2P5	HECW2_HUMAN	E3 ubiquitin-protein ligase HECW2	HECW2	175769	87.3078	36	33	5360000	10900000	1420000	1540000	3410000	8550000	1690000	771000	10800000	4420000	7190000	2100000	2120000	1720000	13300000	2670000	1970000	9500000	607000	6750000	2830000	3640000	10300000	1500000	2920000	13800000	10600000	5140000	2850000	5790000	5030000	9500000	5480000	3650000	9430000	4140000	3770000	4370000	11600000	6760000	1550000	11100000	1990000	1770000	4790000	14400000	5540000	10100000	1740000	7370000	11300000	3430000	4740000	14700000	1600000	981000	1740000	10800000	3780000	6640000	1180000	2790000	12500000	1380000	11100000	5320000	10400000	2840000	153000	18000000	773000	2960000	11200000	4380000	7160000	20400000	6000000		12300000	19600000	1930000	2030000	11100000	1670000	13400000	2900000	797000	948000	24500000	11000000	15800000	2820000	2370000	4640000	3680000	30300000	4370000	2010000	32600000	54900000	36200000	1910000	934000	6390000	28700000	1390000	12200000	5530000	31000000	17500000	5310000	7570000	43500000	8270000	48200000	12500000	46700000	4900000	1410000	12200000	1140000	406000		7310000	5390000	5820000		3180000	60300	5080000	6990000	2120000		1610000	868000	7910000	6550000		17300000	1040000	635000	202000	7700000	11700000	2920000	1590000	7490000	7160000	12100000	697000	588000	795000	224000	11100000		11800000	5440000	493000	9230000	1240000	2340000	10500000	9430000	9450000	11500000	1520000	2440000	11300000	2510000	1030000	10100000	1280000	811000	1310000	12800000	10400000	5210000	10400000
703	P41594	GRM5_HUMAN	Metabotropic glutamate receptor 5	GRM5	132469	82.3689	36	33	33100000	56100000	1790000	7510000	702000	43200000	674000	2580000	61900000	28500000	51100000	1650000	1660000	921000	78600000	457000	860000	33800000	940000	25100000	2560000	1840000	68100000	16500000	4350000	85300000	75900000	7600000	4690000	34800000	2070000	34400000	12000000	2010000	55400000	17000000	10500000	194000	62100000	32500000	825000	45700000	902000	2470000	2490000	84600000	7170000	68600000	8200000	27500000	33300000	6830000	4210000	46200000	10800000	2440000	5190000	36400000	7470000	23800000	5450000	2100000	65400000	708000	78800000	5020000	28600000	2620000	1480000	20300000	7580000	910000	74300000	2320000	4320000	72200000	255000	906000	59000000	11200000	921000	3170000	64200000	3900000	63800000	6710000	804000	9100000	101000000	15900000	32100000	630000	653000	3110000	190000	50800000		9280000	67500000	30200000	63000000	4730000	14700000	3460000	42900000	415000	2750000	6520000	71900000	20000000	3910000	1060000	58600000	4390000	97900000	16300000	58700000	3640000	4460000	33900000	2460000	212000	276000	17900000	7670000	19200000	835000	13600000	1540000	9880000	8820000		980000	2410000	2120000	44500000	13300000	2140000	11700000	5110000	848000	2610000	15400000	6580000	7530000	1560000	7480000	4020000	24900000	2190000	7870000	2060000	9100000	18200000	9480000	51200000	1160000	5620000	19300000	2130000	1120000	18700000	1840000	19900000	23800000	348000	5400000	44100000	1200000	259000	52200000	3110000	126000	1170000	54800000	20700000	1810000	53400000
732	Q14160	SCRIB_HUMAN	Protein scribble homolog	SCRIB	174915	79.2768	36	33	4460000	7130000	1990000	1230000	881000	6290000	364000	942000	10400000	5160000	9530000	2080000	2220000	1770000	16200000	1370000	1190000	6190000	3810000	3920000	3000000	1420000	13300000	3940000	5570000	11000000	5490000	2490000	1650000	8370000	4970000	11100000	11500000	9310000	13300000	2660000	3450000	4550000	17800000	4120000	3670000	13600000	252000	3850000	2450000	14200000	2190000	25100000	2100000	21500000	21500000	2410000	4750000	10100000	725000	1650000	3630000	3530000	4280000	4260000	2450000	1800000	16700000	4130000	15500000	3300000	16200000	1200000	811000	17200000	4360000	3570000	4970000	3210000	6370000	11900000	2790000	4020000	18700000	20100000	502000	1540000	16700000	2280000	16600000	1190000	4810000	2550000	32200000	4770000	18600000	2420000	1810000	2370000	3800000	34000000	1990000	3060000	24600000	20000000	30100000	9560000	3300000	2840000	27300000	536000	9550000	2270000	18300000	23800000	3530000	2030000	27400000	2650000	41100000	9250000	44100000	3380000	2280000	51700000	1640000	1730000	984000	4820000	3040000	2660000	645000	2390000	414000	2130000	3320000	1420000	430000	1800000	1490000	11300000	4530000	800000	4540000	444000	550000	792000	3600000	9230000	478000	1620000	1950000	2330000	4130000	2010000	2510000	2260000	1770000	5870000	2460000	6640000	1070000		5630000	818000	561000	5210000	2360000	8840000	3460000	314000	1150000	6210000	728000	3230000	4650000	1090000	837000	421000	5250000	10400000	1220000	6450000
649	P20700	LMNB1_HUMAN	Lamin-B1	LMNB1	66408.3	139.927	36	32	28900000	63400000	8450000	20200000	8120000	31300000	4790000	31800000	79900000	20100000	6870000	52300000	15600000	30300000	27300000	68800000	8160000	15600000	27500000	23400000	31100000	6960000	35300000	26200000	53300000	45300000	44600000	21000000	13900000	31100000	26900000	84600000	57800000	11900000	54200000	26500000	32600000	16000000	81500000	29100000	10900000	11500000	56300000	9130000	21900000	52700000	38500000	28100000	25900000	21600000	63700000	15400000	19300000	88200000	31500000	14800000	17000000	18400000	20200000	34400000	33900000	30300000	45300000	12000000	42300000	52700000	38400000	26000000	40100000	88500000	57900000	15700000	56300000	48900000	19000000	19800000	32200000	36100000	35000000	34900000	16100000	21400000	57400000	27300000	59100000	12900000	14300000	75000000	87900000	25800000	52700000	27500000	62400000	26100000	34900000	84600000	30900000	46300000	69300000	77500000	139000000	46900000	44400000	67500000	57000000	32200000	65000000	30100000	78500000	65600000	48400000	53500000	85000000	13900000	131000000	55800000	45600000	97000000	67700000	63100000	7200000	14600000	19900000	24600000	26000000	32900000	13000000	41100000	39300000	14600000	21500000	13500000	7250000	17000000	30000000	45600000	28200000	92300000	26500000	46400000	4180000	15200000	13800000	22100000	50500000	5360000	34800000	134000000	16000000	21900000	29800000	6520000	62700000	8910000	99300000	34600000	23200000	20000000	30200000	5450000	29200000	19000000	101000000	3120000	15700000	75000000	28900000	35400000	54000000	53300000	20400000	9110000	7280000	14300000	25900000	26100000	13000000	55900000
657	Q9Y2D4	EXC6B_HUMAN	Exocyst complex component 6B	EXOC6B	94200.8	94.3432	36	32	3430000	12200000		1250000	129000	10300000	759000	668000	9290000	2610000	15400000	378000	11800000	1760000	12500000	99900	436000	3590000	2000000	6690000	2070000	1270000	7920000	2250000	2930000	7770000	10800000	4910000	729000	8000000	731000	8280000	5200000	2010000	6610000	6040000	6840000	1180000	15100000	9730000		14600000	415000		3260000	19100000	2020000	17800000	178000	3270000	15600000	3640000	5900000	12700000	252000		943000	5890000	1520000	6630000	220000	1280000	19000000	174000	20800000	914000	9450000	272000	242000	9470000	1600000	132000	12200000	1230000	9210000	17100000	2550000	1620000	14300000	4640000		6560000	7340000	1350000	22200000	2980000	194000	692000	21100000	4170000	16700000	149000	710000	845000	12900000	23800000		1600000	18800000	10400000	19400000	25700000	416000	12800000	28000000	132000	8740000	992000	22200000	14900000	25000000	3000000	29300000	24800000	24000000	9870000	17700000	2920000	2480000	15900000		267000	258000	6590000	2390000	2590000		1480000	92200	2680000	4940000	339000	314000	475000	1480000	4990000	5860000	400000	3200000	1220000	34200	85200	5830000	11000000	1180000	1010000	2030000	4400000	9710000		2580000	108000	102000	11800000	296000	3890000	1130000	1020000	5910000	315000	488000	12900000	546000	7420000	10300000	399000	304000	14100000	204000		10100000			311000	4440000	4060000		12200000
683	P54764	EPHA4_HUMAN	Ephrin type-A receptor 4	EPHA4	109860	135.512	36	29	14800000	34100000	2470000	6660000	2670000	22200000	7430000	14600000	23900000	17100000	11300000	7770000	23300000	12300000	29000000	24600000	27700000	21400000	20500000	16800000	11700000	19000000	25900000	18900000	30400000	29500000	24800000	24200000	20200000	25200000	20000000	11600000	24300000	29700000	22600000	17700000	16800000	36700000	24500000	22100000	34100000	22400000	9680000	39600000	18200000	28400000	14100000	23000000	20000000	22800000	24100000	21000000	32300000	21500000	12000000	20800000	28000000	20600000	21700000	17200000	42500000	19900000	26300000	29600000	31200000	20500000	21000000	30000000	14100000	41500000	43800000	25300000	23200000	30900000	33800000	27500000	29600000	21800000	22000000	40800000	15800000	19700000	24700000	6550000	30900000	33000000	36000000	20700000	28600000	17300000	25400000	17700000	26100000	41300000	27200000	35900000	49400000	16900000	43400000	54500000	47500000	54800000	25100000	26900000	28300000	5110000	20300000	41000000	35900000	52900000	55500000	40000000	65800000	58000000	71900000	35200000	62100000	24500000	54600000	59500000	25500000	28000000	11600000	8400000	10300000	6420000	15800000	42800000	2900000	8340000	11700000	35300000	9080000	24200000	18000000	13800000	8840000	4620000	18100000	10400000	8980000	11400000	10900000	10200000	19700000	24100000	15600000	14300000	13000000	25700000	18200000	30100000	10600000	8770000	12100000	15300000	10300000	14800000	10500000	16400000	7350000	13800000	8980000	12700000	12100000	2590000	7980000	14600000	8190000	16700000	14600000	23500000	11500000	7390000	13900000	10700000	15800000	13700000
678	Q9H4A3	WNK1_HUMAN	Serine/threonine-protein kinase WNK1	WNK1	250794	147.522	36	28	8450000	18900000	7740000	8330000	5100000	9720000	4550000	9880000	10600000	5860000	14600000	9470000	10100000	8930000	10900000	12000000	6790000	4790000	6860000	7610000	8140000	7160000	10600000	9130000	9970000	12500000	10300000	7620000	10700000	10100000	9810000	15200000	15700000	8680000	17100000	9300000	9720000	8560000	15300000	11100000	6760000	11000000	18500000	8770000	8150000	10700000	7860000	11000000	13100000	7660000	10100000	7210000	11800000	12000000	11600000	5020000	9230000	7040000	8410000	10900000	16400000	7980000	7520000	10200000	13400000	9710000	8450000	24100000	9350000	28600000	20300000	8690000	10300000	14900000	21200000	14700000	12500000	9130000	17600000	21600000	15600000	7080000	12800000	9620000	13000000	6760000	10500000	11100000	16800000	8080000	11500000	9940000	34400000	34200000	17100000	21100000	33200000	25300000	24000000	48400000	35500000	38400000	11400000	38300000	52500000	17700000	23300000	58000000	43000000	70900000	111000000	32900000	43900000	75400000	41000000	35800000	31100000	17800000	37700000	41600000	10900000	6850000	10200000	8730000	4960000	4960000	7370000	14800000	4560000	4880000	7310000	12800000	6100000	10900000	18600000	15900000	7480000	9450000	11700000	7920000	3070000	6840000	5490000	34900000	6460000	8750000	13200000	8790000	14100000	10500000	13200000	10600000	12800000	15400000	6660000	8150000	7760000	5530000	12500000	9380000	7470000	8600000	5730000	6710000	3810000	10600000	6830000	12300000	6130000	7000000	8960000	6910000	8090000	5540000	7410000	9770000	10600000	11100000
501	Q9UQM7	KCC2A_HUMAN	Calcium/calmodulin-dependent protein kinase type II subunit alpha	CAMK2A	54087.7	156.579	36	25	450000000	1200000000	9430000	32100000	7730000	1260000000	18600000	39100000	1380000000	432000000	857000000	21700000	10400000	23200000	1460000000	13800000	16500000	1100000000	41700000	408000000	44800000	8380000	1330000000	58200000	34100000	1500000000	1180000000	36100000	15900000	450000000	52000000	663000000	16800000	24900000	985000000	24000000	36900000	21400000	1240000000	491000000	18300000	1390000000	24700000	23200000	24400000	1360000000	25700000	1010000000	24300000	380000000	821000000	46000000	17900000	934000000	35500000	26800000	20300000	1110000000	46100000	488000000	23500000	15600000	1090000000	17700000	1430000000	21700000	1070000000	33500000	19300000	469000000	43000000	16700000	1430000000	22400000	27900000	1030000000	21300000	24800000	836000000	401000000	18300000	15100000	937000000	42000000	1590000000	22100000	30800000	89200000	1570000000	419000000	941000000	33900000	16600000	22600000	19300000	738000000	27300000	23400000	1510000000	540000000	979000000	37200000	68000000	37900000	854000000	11300000	21700000	47600000	1180000000	485000000	48500000	45000000	1220000000	48500000	1330000000	39100000	1470000000	48000000	38100000	483000000	14100000	12900000	6000000	709000000	253000000	429000000	8540000	28200000	10800000	227000000	237000000	16300000	6150000	19200000	48400000	954000000	571000000	12000000	382000000	22100000	5240000	7700000	741000000	1000000000	42900000	10000000	59900000	308000000	882000000	24500000	61000000	24700000	33100000	831000000	21100000	1310000000	25100000	43100000	710000000	11500000	12900000	938000000	16400000	990000000	775000000	17200000	13300000	979000000	23800000	8860000	974000000	14300000	8240000	20500000	1110000000	659000000	11100000	942000000
745	P42261	GRIA1_HUMAN	Glutamate receptor 1	GRIA1	101506	79.9342	36	25	15400000	43600000	127000	668000	6410000	42300000	102000	2210000	49600000	17600000	17900000	1960000	330000	1070000	78400000	779000		63400000	11300000	24600000	73000		82600000	6840000	1080000	109000000	78500000	5750000		34300000	6040000	19600000	317000	53400	38900000	293000	640000	417000	63300000	52000000	867000	93100000	6600000	1600000	4820000	83600000	3250000	86800000	229000	28200000	42100000	1210000	399000	62100000	7250000	1120000	305000	74900000	1140000	27000000	831000	3360000	79200000	224000	80100000	303000	68800000	1050000	1990000	76700000	23900000		49900000	300000		90000000		9480000	69200000	68600000		3780000	79600000	13100000	87100000	1440000	204000	8910000	117000000	25600000	74400000	13400000		6160000	1660000	94100000	5550000	1810000	121000000	81800000	73700000	424000	18800000	1340000	93200000		4240000	93900	90400000	135000000		1790000	101000000	42600	127000000	11400000	127000000	35600000	471000	87400000				21500000	13800000	20300000		126000		15000000	13900000	789000		196000		43400000	22900000		7450000				38600000	24800000	200000		4270000	9740000	28100000		716000		4620000	11500000	1330000	35900000		4240000	33300000			31300000	58600	32100000	65500000	7720000	4570000	36900000	921000		34200000	2970000	725000	236000	31800000	33500000		50000000
664	O00203	AP3B1_HUMAN	AP-3 complex subunit beta-1	AP3B1	121320	118.848	36	24	6750000	17000000	2550000	4530000	210000	18200000	6440000	3480000	10800000	6970000	12300000	2600000	7190000	1580000	18600000	57500	8540000	6810000	1820000	7260000	2770000	7210000	10300000	3340000	6130000	10000000	15600000	6210000	6310000	9700000	7450000	10800000	12500000	4400000	15000000	6170000	6900000	3640000	10600000	8940000	3330000	17700000	3870000	3650000	5410000	14900000	2630000	11100000	4130000	7250000	11000000	5550000	11700000	7080000	1540000	979000	5600000	7500000	4190000	8320000	1930000	3700000	12600000	2160000	16000000	7020000	11700000	56100	3630000	13900000	987000	247000	16500000	3800000	8820000	8140000	5250000	223000	12100000	9670000	2890000	6630000	6460000	1990000	15700000	13500000	5520000	486000	18800000	7870000	11200000	1330000	4290000	2170000	8680000	16700000	6060000	5570000	17400000	23600000	25000000	18100000	7610000	13100000	27300000	632000	7820000	10400000	31100000	21100000	29700000	12500000	31400000	24800000	17300000	6540000	27000000	7660000	4570000	21200000	2470000		253000	7710000	2870000	5350000	2390000	1430000	1120000	3620000	4110000	6370000	1640000	4630000	3780000	9370000	6170000	301000	4840000	3360000	1110000	81900	6790000	22100000	3330000	2150000	4690000	4470000	9450000	953000	12100000	11400000	1080000	12100000	433000	7220000	3360000	3210000	7960000	4140000	2700000	9210000	934000	7830000	6900000	471000	2720000	10200000	1570000	1200000	7280000	1600000	845000	2110000	5780000	7730000	1910000	5590000
705	Q9UKE5	TNIK_HUMAN	TRAF2 and NCK-interacting protein kinase	TNIK	154943	134.545	36	22	70800000	24500000	141000	17400000	17800000	26600000	1100000	17300000	12600000	13900000	13900000	12000000	2450000	10500000	35400000	199000	1730000	14100000	15900000	8500000	11100000	2890000	50500000	4920000	1670000	16700000	34800000	7040000	3810000	19000000	15600000	13400000	3920000	21100000	31900000	17000000	11600000	1230000	30800000	12600000	24800000	15900000	8350000	2370000	17300000	33300000	10200000	47800000	812000	6610000	32100000	11700000	3670000	32100000	9280000	1350000	2710000	30900000	13200000	18500000	3470000	10200000	28800000	943000	19800000	11400000	33300000	3950000	11100000	19300000	21200000	1260000	41900000	15800000	3120000	36300000	6330000	3520000	35100000	9100000	438000	10400000	36400000	12000000	30800000	2810000	1130000	4960000	23800000	17300000	32900000	10900000	3360000	9900000	15600000	23000000	3410000	11100000	56800000	52700000	52700000	7390000	14300000	14800000	25400000	6710000	40900000	8390000	82300000	34600000	9930000	76300000	88300000	38100000	81600000	65000000	70500000	15200000	12100000	36500000	503000	1620000	849000	11500000	5110000	15300000	860000	732000	4490000	4060000	11900000	2920000	481000	29400000	9930000	37700000	12400000	5770000	18000000	6700000	545000	536000	26400000	22700000	15500000	31400000	10200000	7220000	26800000	1440000	12400000	5040000	14000000	31400000	8710000	29600000	7720000	9000000	44500000	3080000	6370000	12500000	6570000	23900000	9990000	7920000	6510000	36300000	8530000	587000	12600000	1770000	420000	5420000	11100000	21200000	2360000	26600000
640	Q9UL18	AGO1_HUMAN	Protein argonaute-1	AGO1	97214.3	131.75	36	20	50400000	164000000	10200000	60700000	6620000	500000	4930000	67300000	6580000	49900000	824000	94200000	10600000	105000000	1980000	25100000	11500000	2090000	51600000	4580000	63400000	7500000	4330000	64700000	9780000	2450000	2770000	85600000	9310000	75700000	68800000	169000000	22600000	9670000	2760000	57700000	63900000	5220000	144000000	75100000	11000000	17200000	235000000	8360000	54900000	107000000	135000000	61000000	12000000	50400000	124000000	71200000	10300000	171000000	65000000	6210000	6990000	2300000	19100000	55800000	13000000	79800000	3740000	8130000	79200000	103000000	1230000	10600000	186000000	63100000	66200000	8350000	772000	98700000	12600000	2710000	7140000	93000000	1750000	41900000	27100000	39400000	1360000	27100000	2740000	4650000	7390000	102000000	154000000	46200000	109000000	92100000	14400000	20500000	91100000	5390000	13600000	150000000	105000000	69500000	173000000	11100000	98400000	117000000	82600000	108000000	122000000	12000000	10400000	23700000	28600000	68200000	113000000	11300000	152000000	127000000	7180000	23700000	12000000	112000000	8830000	20400000	32200000	64900000	38900000	223000	3080000	17600000	15000000	38000000	27500000	18900000	2480000	30300000	82400000	867000	392000	139000000	4080000	12500000	6300000	11900000	930000	2150000	15000000	32200000	30100000	46000000	936000	24000000	29000000	12200000	67600000	2380000	20700000	1240000	58100000	26900000	1300000	18700000	51300000	39700000	96800000	67600000	22400000	76800000	42600000	88000000	59000000	52900000	58000000	8280000	11000000	49200000	60100000	67200000	14100000	111000000
491	Q13554	KCC2B_HUMAN	Calcium/calmodulin-dependent protein kinase type II subunit beta	CAMK2B	72677.8	139.449	36	19	216000000	617000000	3260000	15600000	3100000	599000000	5400000	11900000	692000000	221000000	457000000	7070000	3670000	10100000	707000000	3180000	4100000	574000000	13300000	198000000	18600000	3710000	652000000	25000000	7820000	785000000	617000000	6530000	3410000	214000000	21100000	352000000	5310000	3830000	569000000	8480000	11800000	4410000	615000000	249000000	3910000	676000000	8840000	3170000	10300000	685000000	6210000	548000000	4300000	188000000	444000000	20000000	6540000	470000000	13500000	8310000	4950000	543000000	15200000	232000000	7210000	6590000	541000000	2570000	676000000	4330000	550000000	9960000	4350000	232000000	9230000	1600000	718000000	10300000	8590000	559000000	5870000	9350000	428000000	211000000	5720000	8510000	484000000	16400000	749000000	4760000	9930000	32600000	718000000	218000000	508000000	8610000	3260000	5000000	13600000	455000000	4840000	29300000	775000000	278000000	556000000	9580000	29000000	11300000	426000000	3240000	23900000	7340000	589000000	263000000	8570000	7340000	655000000	5210000	686000000	28700000	713000000	25000000	10500000	267000000	3090000	3410000	712000	344000000	126000000	203000000	1430000	1570000	7140000	112000000	122000000	2830000	1270000	1740000	13500000	451000000	282000000	7130000	179000000	9990000	1560000	1790000	352000000	498000000	16100000	2120000	17400000	161000000	461000000	2890000	17500000	2970000	7080000	395000000	7150000	607000000	11200000	14600000	356000000	1170000	9380000	460000000	6950000	478000000	354000000	6180000	8480000	481000000	4460000	714000	486000000	1730000	1010000	8150000	520000000	349000000	1190000	444000000
707	O95819	M4K4_HUMAN	Mitogen-activated protein kinase kinase kinase kinase 4	MAP4K4	142101	120.264	36	17	70900000	25400000	38600	16600000	17600000	26800000	1040000	16800000	21100000	13900000	16000000	9140000	1740000	8060000	38400000	4180000	1170000	15900000	10900000	7420000	5760000	2110000	54200000	3540000	602000	30600000	38600000	4780000	1490000	17600000	8210000	20000000	3910000	23600000	32000000	10300000	4860000	862000	33400000	10400000	22400000	22800000	4590000	890000	13200000	37800000	5920000	49500000	590000	4880000	34400000	6450000	3730000	38200000	4500000	1210000	1770000	31600000	9880000	17300000	1550000	9370000	30200000	579000	23800000	10300000	33800000	944000	3620000	44200000	9490000	894000	41800000	13600000	1830000	43800000	1160000	2240000	32900000	21000000	97000	10300000	39700000	5580000	30200000	1900000	910000	3280000	25300000	13700000	35800000	2550000	2020000	921000	26600000	38000000	2050000	7710000	73600000	40100000	62800000	2290000	11400000	33400000	32700000	6450000	33600000	16300000	51700000	51400000	4350000	34300000	73700000	40300000	84800000	26700000	50200000	13000000	2530000	81000000	176000			13700000	4600000	15900000	39600		3090000	3230000	10200000	2490000		29200000	6650000	39100000	13200000	3720000	17600000	5230000		44300	26600000	31600000	13700000	31000000	9420000	5050000	28900000	3490000	10200000	1600000	9200000	33700000	5900000	33400000	5790000	6770000	43800000	1650000	4230000	11500000	5310000	22700000	9630000	8110000	4260000	39700000	4910000	135000	10700000	236000		3480000	17900000	25600000		26500000
433	Q9BQE3	TBA1C_HUMAN	Tubulin alpha-1C chain	TUBA1C	49895.3	192.219	36	3	3900000000	11900000000	356000000	3170000000	759000000	9180000000	2050000000	3700000000	11100000000	3950000000	9440000000	1100000000	1420000000	2150000000	10300000000	799000000	1760000000	6580000000	3030000000	3890000000	2610000000	1580000000	7980000000	2180000000	1760000000	9990000000	9830000000	1780000000	830000000	4440000000	3400000000	8510000000	1100000000	1160000000	8510000000	3140000000	3530000000	911000000	8970000000	4500000000	1880000000	8780000000	1080000000	950000000	2900000000	8790000000	1550000000	7650000000	100000000	3640000000	7130000000	2760000000	1860000000	9320000000	874000000	290000000	717000000	6230000000	1750000000	4180000000	168000000	1490000000	7520000000	1600000000	9260000000	1750000000	6790000000	334000000	1150000000	4360000000	1210000000	832000000	9910000000	943000000	1140000000	5900000000	3300000000	3140000000	7150000000	3520000000	289000000	2590000000	8410000000	1060000000	8890000000	2170000000	859000000	1470000000	10400000000	3880000000	6790000000	2630000000	791000000	155000000	2640000000	6570000000	661000000	1300000000	9590000000	4450000000	8430000000	1140000000	1050000000	1630000000	7030000000	322000000	1180000000	2020000000	7460000000	4090000000	1190000000	1460000000	8140000000	1650000000	9410000000	2260000000	6980000000	462000000	1350000000	3900000000	700000000	90100000	359000000	5100000000	2290000000	3980000000	205000000	656000000	645000000	1950000000	1980000000	1460000000	178000000	285000000	1620000000	7020000000	5080000000	430000000	3150000000	1590000000	159000000	142000000	4240000000	12900000000	1500000000	170000000	2580000000	2640000000	5570000000	230000000	4720000000	1660000000	529000000	9150000000	760000000	6160000000	1360000000	1190000000	5630000000	606000000	544000000	5600000000	392000000	6290000000	4510000000	763000000	830000000	6790000000	576000000	115000000	6080000000	446000000	187000000	976000000	5700000000	5350000000	323000000	6950000000
497	Q96CW1	AP2M1_HUMAN	AP-2 complex subunit mu	AP2M1	49654.7	184.756	35	35	132000000	406000000	101000000	214000000	140000000	209000000	119000000	328000000	164000000	142000000	133000000	191000000	145000000	192000000	221000000	101000000	103000000	98900000	228000000	136000000	266000000	72600000	158000000	235000000	143000000	144000000	133000000	295000000	96800000	157000000	342000000	89900000	128000000	136000000	148000000	217000000	242000000	127000000	119000000	166000000	110000000	193000000	135000000	156000000	256000000	130000000	244000000	113000000	137000000	126000000	99800000	243000000	163000000	98400000	156000000	72700000	125000000	117000000	279000000	159000000	80000000	303000000	133000000	112000000	227000000	325000000	142000000	97500000	165000000	176000000	175000000	100000000	145000000	259000000	112000000	117000000	141000000	213000000	164000000	120000000	104000000	278000000	147000000	112000000	192000000	129000000	148000000	292000000	191000000	119000000	112000000	215000000	89600000	132000000	312000000	115000000	123000000	205000000	145000000	181000000	146000000	187000000	266000000	261000000	167000000	73100000	241000000	162000000	144000000	175000000	171000000	311000000	180000000	164000000	219000000	229000000	158000000	196000000	134000000	233000000	124000000	61900000	73300000	56700000	111000000	38500000	94800000	216000000	194000000	91600000	102000000	147000000	49200000	143000000	352000000	118000000	97400000	150000000	165000000	232000000	61000000	65600000	66000000	143000000	304000000	122000000	419000000	138000000	92100000	152000000	451000000	158000000	309000000	122000000	229000000	104000000	258000000	270000000	82900000	68900000	219000000	75100000	304000000	80500000	58500000	88500000	224000000	95800000	215000000	53800000	71400000	120000000	61200000	146000000	82600000	70900000	98500000	92600000
645	Q9UPR5	NAC2_HUMAN	Sodium/calcium exchanger 2	SLC8A2	100368	148.864	35	35	22300000	83300000	1310000	12200000	1520000	63000000	2470000	16800000	76400000	22000000	35900000	8970000	1230000	10800000	74400000	2240000	444000	59100000	12800000	21300000	10500000	1160000	61500000	22400000	6600000	78700000	69900000	8500000	9630000	26000000	17300000	30900000	950000	992000	60400000	13200000	9350000	11700000	68400000	25800000	7650000	66300000	9660000	16900000	12700000	70100000	12000000	48000000	23300000	23600000	48900000	12000000	15300000	45300000	13900000	10100000	24600000	70600000	12100000	27400000	9390000	10800000	54200000	11700000	67100000	11900000	57800000	20900000	5530000	40900000	25500000	8780000	72400000	12900000	8500000	56800000	5850000	24200000	55500000	27100000	958000	11800000	50200000	22000000	73000000	18300000	24600000	19000000	78900000	23200000	47700000	24900000	1520000	7930000	21300000	50700000	4010000	19000000	212000000	48700000	63200000	29800000	24900000	23100000	72800000	55400	18200000	12800000	178000000	106000000	18600000	29000000	194000000	27100000	73900000	66600000	152000000	54100000	9370000	51300000	1360000	1780000		24600000	14100000	17900000	3200000	9390000	3120000	10300000	12200000	2130000	280000	1700000	11700000	39400000	26300000	3630000	18600000	9170000	3090000	516000	28900000	34000000	11700000	230000	16800000	12200000	39700000	6610000	16900000	2270000	8710000	38400000	4960000	41500000	4690000	14700000	29300000	3860000	5390000	37700000	3560000	33900000	30000000	4460000	9880000	36400000	5350000	5390000	38700000	1240000	6900000	5680000	38100000	30600000	6230000	34200000
670	Q9P0K1	ADA22_HUMAN	Disintegrin and metalloproteinase domain-containing protein 22	ADAM22	100433	153.765	35	35	15000000	72000000	501000	19000000	674000	37700000	2140000	13100000	66700000	19200000	37300000	4940000	1910000	5330000	57600000	633000	1010000	48600000	13300000	24000000	8900000	1030000	49400000	17100000	3080000	77100000	57300000	13000000	3970000	32000000	10700000	42200000	10500000	2160000	55200000	10500000	20800000	16900000	81400000	33300000	5690000	72400000	9210000	9180000	12500000	72100000	7030000	63300000	16800000	20800000	48900000	8720000	3250000	71900000	7430000	7220000	3130000	42800000	14500000	29000000	8090000	9020000	62800000	3020000	88200000	19300000	37200000	4980000	15600000	89800000	54600000	15600000	51100000	18800000	23300000	84900000	654000	34800000	44200000	25900000	731000	6090000	57500000	24500000	50800000	8490000	2660000	19900000	101000000	20300000	89900000	32400000	5730000	64800000	46100000	133000000	60200000	64800000	160000000	92500000	159000000	57500000	58400000	50300000	116000000	2240000	51600000	74100000	161000000	99200000	66500000	65600000	195000000	46200000	179000000	100000000	183000000	87300000	68500000	79300000	2970000	1230000	248000	24400000	11400000	20100000	1720000	5570000	7630000	6410000	20100000	2820000	428000	1720000	26500000	44400000	23500000	5300000	21900000	15700000	744000	2320000	25700000	42200000	17900000	5060000	28700000	13300000	37000000	1310000	25500000	5880000	12900000	37200000	7840000	51000000	12100000	14500000	37900000	2590000	5980000	45000000	5120000	37500000	38300000	6140000	5650000	46400000	5790000	1110000	42700000	1940000	745000	4270000	44900000	44800000	2270000	46200000
672	P49411	EFTU_HUMAN	Elongation factor Tu, mitochondrial	TUFM	49874.9	97.5523	35	35	74200000	219000000	97300		166000	235000000	269000	1070000	299000000	80700000	192000000	4000000	116000		239000000	513000	234000	213000000	695000	78600000	2800000	289000	248000000	752000	1120000	346000000	243000000	5500000	494000	91300000	2310000	136000000	333000	942000	160000000	2090000	791000	737000	194000000	85400000	635000	166000000	776000	834000	437000	247000000	375000	303000000	85500	77300000	171000000	702000	309000	232000000		987000	296000	204000000	950000	88500000	69400		224000000	692000	218000000	255000	196000000	842000	437000	106000000	1030000	140000	235000000	959000	993000	222000000	237000	509000	118000000	80900000	68500	3110000	268000000		195000000	1400000	977000	8170000	320000000	77900000	196000000	1300000	1220000	442000	1810000	255000000	1090000	1290000	313000000	128000000	248000000	1920000	529000	1530000	179000000	74900	1190000	4060000	212000000	122000000	7350000	1970000	241000000	2050000	342000000	7820000	268000000	272000	347000	123000000	180000	96800	105000	127000000	46900000	84000000	69100	388000		39200000	40700000	159000	35100	137000	631000	175000000	90200000		70000000	471000		92600	108000000	235000000	88700	2170000	165000	56000000	167000000	92200	653000	663000		135000000		213000000	617000	708000	156000000	1660000	63700	185000000	50000	155000000	139000000	123000	611000	168000000	740000	151000	173000000	106000	54000	483000	191000000	172000000	83100	204000000
693	Q8N1B4	VPS52_HUMAN	Vacuolar protein sorting-associated protein 52 homolog	VPS52	82221.2	84.5876	35	35	4360000	14200000		3550000	7240000	10600000	713000	241000	12400000	3680000	9220000	224000	2400000	364000	13000000	118000	2520000	9530000	292000	3460000	441000	7530000	11400000	944000	283000	15700000	13800000	1830000	1300000	3350000	1230000	8160000	4720000	8710000	13100000	4840000	2400000	55300	17200000	8180000	5560000	18000000	303000		4770000	16400000	844000	14200000		5540000	13000000	2100000	5120000	13000000	504000			11500000	668000	5050000		820000	13200000		16900000	2160000	13000000	3520000	809000	15200000	921000	72500	14700000	2100000	3850000	21500000	1300000	867000	14900000	11700000		2220000	12400000		16400000	6830000	1740000	1970000	21400000	7980000	13700000	658000	54800		7390000	27400000	2110000	1170000	31700000	25200000	31900000	6940000	3670000	11000000	32400000	9670000	8050000	3700000	31700000	25700000	7630000	2770000	38500000	8270000	37900000	3650000	66600000	1270000	278000	18200000				6250000	2430000	3170000				2470000	2640000	9330000			486000	7430000	4790000	489000	2530000			74600	8400000	12300000	573000		809000	2280000	6210000	136000	4100000			5360000	281000	10200000	494000	219000	6380000			12700000		7000000	9510000			11400000	4470000	94300	10500000		118000	3880000	8510000	7000000	890000	11800000
722	Q9NY33	DPP3_HUMAN	Dipeptidyl peptidase 3	DPP3	82589.2	139.373	35	35	10800000	21800000	20400000	6200000	18900000		15300000	9340000	2350000	11100000	3800000	7790000	18600000	10100000	2400000	23900000	21800000	1420000	8190000	12400000	9520000	16100000	1940000	5950000	29300000	3240000	2690000	10200000	23900000	14300000	12100000	6950000	37200000	36700000	8650000	8330000	16900000	29100000	11500000	19900000	31000000	3870000	12800000	29300000	14300000	2750000	13000000	8150000	26800000	12200000	6930000	7430000	26900000	17200000	15300000	17000000	29200000	6140000	7320000	18500000	24100000	6140000	1870000	20900000	2130000	15000000	6750000	25400000	21500000	20700000	13500000	23500000	7510000	15200000	24500000	6120000	19700000	8240000	7290000	14800000	18000000	4780000	2840000	2450000	3740000	25300000	25900000	5300000	4160000	13400000	6900000	7820000	27300000	24000000	9460000	5790000	28400000	11700000	11500000	14700000	3230000	40300000	12200000	13200000	7090000	24300000	18200000	26300000	9020000	17700000	30300000	19100000	3850000	24300000	11500000	12000000	92400	12000000	24000000	46700000	22500000	35700000	32400000	7440000	12800000	3370000	16800000	29400000	4320000	8240000	13600000	27700000	10500000	29000000	14100000	8640000	1460000	18900000	16700000	7180000	12300000	18700000		12900000	6820000	40300000	12300000	17700000	3010000	36200000	11200000	27600000	17100000	2420000	12600000	4440000	14200000	6020000	2620000	24700000	12200000	5530000	14300000	3940000	976000	23300000	8270000	3890000	13900000	29500000	6570000	20100000	21700000	10800000	1080000	3140000	25100000	7860000
724	Q76NI1	KNDC1_HUMAN	Kinase non-catalytic C-lobe domain-containing protein 1	KNDC1	191397	74.3373	35	35	3570000	37300000	634000	1130000	2070000	27100000	2090000	1500000	21100000	1560000	4500000	2250000	1020000	1060000	26200000	2300000	226000	13400000	1410000	13000000	1700000	215000	18500000	2730000	1850000	26500000	18200000	3410000	2230000	3060000	1850000	2390000	3200000	645000	9650000	2680000	4660000	1530000	21200000	1940000	2170000	26400000	1300000	4990000	2700000	22400000	2810000	15800000	1680000	15500000	6270000	1830000	1700000	20000000	830000	4490000	3900000	13600000	2550000	6250000	1510000	1690000	20000000	2640000	9920000	3780000	17900000	657000	1050000	8800000	1930000	71400	18000000	2560000	2990000	18000000	6740000	536000	18900000	17000000	567000	1170000	21600000	804000	19800000	4880000	2750000	836000	30100000	4580000	17000000	1540000	970000	1350000	3640000	12100000	1570000	6360000	25600000	7990000	12000000	2920000	1370000	6580000	9520000	1840000	2100000	3500000	24900000	15300000	6530000	3170000	14100000	5190000	27800000	7420000	24700000	2820000	5370000	4950000	2200000	352000	1610000	1890000	1600000	2500000	753000	2370000	184000	1770000	3000000	459000	246000	1670000	38200000	4130000	2630000	2820000	5760000	947000	986000	977000	9610000	1740000	4160000	1840000	1970000	5120000	15900000	3320000	3040000	3650000	6570000	3430000	1520000	11500000	448000	3890000	2910000	2230000	1590000	11800000	3320000	11400000	4130000	203000	1330000	15400000	1130000	165000	12400000	8400000	678000	725000	14100000	12000000	571000	5390000
726	O60610	DIAP1_HUMAN	Protein diaphanous homolog 1	DIAPH1	141347	99.4874	35	35	3020000	12000000	295000	4410000	882000	7710000	1200000	2940000	13200000	2270000	6400000	84500	794000	284000	7540000	35900	1320000	4320000	553000	3080000	1360000	827000	5460000	456000	761000	15200000	7040000	408000	1320000	4120000	4890000	3070000	1020000	1590000	10200000	859000	800000		9770000	3720000		6300000	234000	1240000	3900000	5200000	534000	6370000		3120000	4570000	964000	1600000	2990000			235000	6200000	808000	1440000		242000	6360000	41400	16600000	3050000	4720000		2830000	19100000	1100000		13200000	163000	1770000	11400000	1110000	134000	5330000	2770000		3100000	3600000	160000	15200000	1540000	409000	237000	18900000	2600000	7700000	556000	437000		13800000	9790000	338000	3570000	21400000	22600000	24700000	6380000	4740000	14000000	17500000	469000	1890000	1770000	31000000	30300000	7890000	7010000	36300000	2200000	35300000	15900000	26600000	458000	3420000	15700000				2360000	778000	2300000				1100000	426000	695000	23700		881000	7070000	2430000		7440000	7420000		92500	3290000	5240000	483000	57200	796000	1510000	3920000		3860000	544000	697000	8770000		5150000	205000	602000	6900000	567000		6060000		4690000	5020000	215000	459000	4350000	350000		4610000	34000	27900	327000	5410000	3500000		4960000
739	Q9P253	VPS18_HUMAN	Vacuolar protein sorting-associated protein 18 homolog	VPS18	110186	78.4612	35	35	14700000	30200000	126000	3800000		24100000			48500000	9550000	46800000		3730000	264000	98400000		35900	75000000	186000	56700000	157000	1350000	106000000	2170000		157000000	126000000	459000	579000	66900000	113000	25700000	286000		156000000	4490000	1140000		203000000	68900000		127000000	4880000		12400000	148000000	213000	76000000	496000	7880000	149000000	3400000	2350000	187000000				49300000		67400000		107000	112000000		132000000	128000	94100000		517000	62500000	592000		57300000			87000000	98400	2460000	89900000	49200000		660000	146000000	1440000	159000000	225000			188000000	46800000	124000000	198000	238000		4300000	156000000		164000	164000000	122000000	214000000	18400000		3790000	174000000		2460000	406000	190000000	82400000	1460000	3980000	198000000	614000	246000000	4670000	138000000	4240000	603000	89000000	1570000			109000000	36500000	73300000				2560000	43100000			3270000		107000000	112000000		64700000		823000		31400000	354000000				50700000	27500000	367000	983000	11000000	97500	135000000		109000000			81600000		205000	84300000		74900000	55700000		2200000	143000000		3890000	91300000	455000		5340000	47100000	94400000		154000000
749	P78344	IF4G2_HUMAN	Eukaryotic translation initiation factor 4 gamma 2	EIF4G2	102362	104.616	35	35	10700000	65000000	1520000	3950000	923000	30000000	57500000	2690000	19000000	40300000	26400000	2350000	79600000	3090000	23900000	724000	46700000	12900000	5830000	42200000	2550000	37300000	19700000	34100000	1020000	23700000	28100000	4600000	53600000	12000000	9820000	31900000	69600000	61300000	28200000	27200000	5020000	437000	23600000	43200000	361000	26700000	1380000	2360000	35600000	27000000	3010000	27000000		38100000	22900000	6420000	70100000	17600000		3180000	1750000	14200000	27600000	46900000		2890000	26900000		44200000	2640000	24100000		1820000	52500000	5070000		29500000	1030000	64500000	28800000	1550000	1560000	33800000	36000000		2450000	19000000	1950000	29600000	81000000	1260000	3020000	31700000	37300000	30100000	1860000	6000000		25400000	46100000	70200000	20500000	39800000	59600000	71200000	27200000	1070000	41800000	48900000	27700000	44300000	56600000	52000000	60300000	70600000	10900000	52100000	91500000	42000000	12000000	52800000	247000	1970000	30000000	1270000			16000000	23200000	10400000		413000	448000	27300000	22800000	775000	491000		1540000	23100000	14700000		39400000	20900000	429000		9980000	41700000	666000	1310000	2480000	24300000	14000000		25300000	3280000	485000	27800000		16500000	17000000	11900000	16300000	20900000	89000	13200000	14900000	11900000	13000000	13200000		18700000	226000	1600000	15300000	834000	734000	382000	13500000	13800000	822000	18000000
756	O14976	GAK_HUMAN	Cyclin-G-associated kinase	GAK	143191	81.8737	35	35	4180000	16900000	1420000	1280000	747000	16100000	653000		13100000	8530000	11300000	1110000	1570000	1510000	17800000	2230000	1800000	9490000	1950000	1390000	1480000	1360000	14400000	3700000	3360000	16200000	15200000	2700000	3070000	11500000	2180000	11500000	2870000	2880000	26400000	2440000	4060000	2930000	14000000	6640000	3200000	14200000	3620000	2450000	3160000	17500000	333000	16800000	2690000	6890000	14000000	1850000	2320000	17200000	48600	2260000	2520000	10000000	1210000	3360000	94200	1500000	15700000	2760000	21000000	1450000	14000000		1210000	13900000	2200000	127000	14400000	1580000	2880000	19700000	2460000	2510000	18400000	9920000	1130000	1490000	13500000	941000	17100000	3050000	4470000	1180000	21600000	5210000	12900000	3180000	3000000	4080000	5280000	20100000	5670000	3550000	22700000	56700000	31600000	4950000	4350000	4950000	23900000	1670000	4170000	2400000	50400000	19200000	1520000	2720000	43400000	3240000	48700000	8790000	44900000	2940000	2760000	31800000	486000	1120000	392000	6790000	1930000	4040000	1200000	1460000	436000	793000	2730000	644000	365000	377000	4450000	18000000	8790000	1190000	5620000	638000	397000	1390000	7840000	20600000	1280000	855000	5550000	4630000	9000000	888000	1980000	704000	4390000	14600000	216000	9770000	1950000	1560000	10900000	1020000	493000	9960000	612000	9970000	8450000	1200000	44200	14600000		764000	10100000	576000	591000		9900000	9470000		7370000
759	Q86TV6	TTC7B_HUMAN	Tetratricopeptide repeat protein 7B	TTC7B	94179.2	139.21	35	35	9050000	35800000	656000	14600000	1280000	29900000	6700000	9850000	24300000	10400000	17800000	10600000	9010000	5100000	26100000	481000	5910000	19600000	8780000	11800000	13100000	9540000	23800000	12900000	3570000	25300000	26500000	17100000	6070000	16200000	19600000	10300000	9450000	10800000	23100000	13300000	13400000	6970000	21500000	16800000	418000	28300000	1980000	7400000	13000000	24700000	14100000	26800000	1390000	16000000	24800000	9560000	18300000	16100000	4260000	823000	4610000	20600000	9750000	16400000	300000	8010000	27100000	2880000	36200000	13400000	26100000	3330000	4340000	25800000	10500000	3340000	29200000	17500000	11800000	31700000	6010000	9320000	32000000	23300000	510000	11100000	22300000	4750000	30600000	9340000	4510000	9560000	32500000	16300000	26200000	8500000	3490000	4270000	34500000	34000000	12600000	20400000	39400000	34200000	42600000	26300000	12100000	29300000	38800000	52300	35800000	17900000	44500000	26200000	15500000	32200000	57900000	12500000	47800000	36000000	40900000	15400000	6690000	23400000	1060000			10600000	7450000	5350000	677000	323000	5800000	6060000	10800000	11400000	180000	74400	10600000	22600000	9390000	1560000	7250000	10500000	112000	410000	13400000	9010000	7740000		15100000	10700000	22400000		21100000	5060000	7540000	10700000	4780000	19300000	8370000	8270000	19900000	1160000	7870000	16500000	4850000	14400000	19300000	3610000	5800000	15800000	4160000		24000000	656000	327000	3670000	21900000	14100000	34200	13300000
786	P04843	RPN1_HUMAN	Dolichyl-diphosphooligosaccharide--protein glycosyltransferase subunit 1	RPN1	68569.4	107.813	35	35	15300000	46600000	472000	10400000	1000000	41600000	1230000	3910000	57400000	21000000	43800000	9890000	1510000	8780000	46000000	1020000	2460000	38400000	8770000	23000000	4530000	550000	45800000	6390000	944000	67400000	46100000	4810000	1580000	51700000	4060000	42500000	10400000	1850000	48200000	3650000	5670000	2010000	58200000	47300000	2670000	65200000	3690000	2620000	11700000	63000000	5310000	59400000	1490000	53700000	60000000	10100000	1610000	63500000	1490000	73200	1570000	35500000	12100000	29500000	1050000	3440000	47800000	179000	60800000	9590000	37900000	177000	3460000	35000000	13900000	1490000	46000000	10100000	2210000	63600000	5540000	13300000	61000000	21800000	460000	3210000	45700000	5910000	53600000	1560000	1800000	5140000	78300000	16900000	53500000	15900000	587000	2440000	10900000	81800000	3880000	10200000	277000000	327000000	282000000	1790000	28200000	26800000	251000000	589000	3370000	2340000	305000000	351000000	10000000	10900000	372000000	7440000	385000000	29900000	331000000	13000000	5850000	43100000		3120000		27100000	10600000	17300000	281000	2070000	1610000	6760000	11000000	2270000	92800	151000	9920000	38600000	26700000		22100000	7320000	227000	144000	24600000	57400000	7900000	354000	5390000	13200000	33700000	98500	11800000	797000	600000	39700000	97800	33600000	4180000	6360000	34900000		610000	35700000	960000	30200000	26700000	1070000	2690000	39500000	811000	1840000	31300000		50000	2030000	32600000	35200000	82100	35700000
789	A0FGR8	ESYT2_HUMAN	Extended synaptotagmin-2	ESYT2	102357	115.144	35	35	15100000	34600000		11700000	307000	34300000	11800000	10600000	35400000	17400000	28400000	7100000	15600000	6160000	34100000	510000	18200000	30700000	7240000	17000000	9360000	13100000	32000000	15400000	2000000	44600000	36900000	13700000	12200000	17600000	18900000	24000000	23800000	14400000	31500000	17000000	14700000	13900000	31500000	24400000	395000	33900000	3930000	753000	16700000	39500000	15400000	41000000	11600000	21800000	25300000	9860000	25800000	30700000		219000	976000	27900000	9780000	19700000		6950000	29000000	142000	34500000	9220000	23800000		490000	50000000	5270000	1920000	33700000	5730000	18200000	30000000	17400000		16200000	21700000		9340000	31400000	3050000	30900000	19800000	6420000	1730000	43600000	21400000	28400000	5940000	784000	3390000	32800000	27400000	23900000	28100000	56700000	70200000	84700000	67600000	4690000	38800000	88200000	155000	42000000	62500000	81500000	93500000	74400000	11400000	122000000	58800000	79800000	48900000	74100000	29000000	44200000	71300000	10500000		379000	13700000	7450000	12700000	700000	220000		5080000	11300000	10600000	29300	510000	4720000	24800000	16000000	351000	15700000	6840000	713000	607000	17700000	15900000	4210000	586000	3280000	16200000	22000000		6040000	9850000		29300000		25300000	3810000	2590000	21500000	5870000	580000	26100000	2380000	21000000	18100000	535000	133000	29100000	283000		25100000	1460000	193000	536000	25500000	19000000	125000	28900000
398	P49189	AL9A1_HUMAN	4-trimethylaminobutyraldehyde dehydrogenase	ALDH9A1	53801.9	174.193	35	34	92200000	132000000	226000000	72200000	206000000	60700000	132000000	108000000	97800000	98100000	90100000	80600000	151000000	86300000	67600000	168000000	187000000	40800000	64800000	99600000	51500000	135000000	48700000	51300000	157000000	74100000	61000000	74300000	146000000	120000000	71300000	64600000	161000000	148000000	59300000	79100000	92100000	182000000	75500000	108000000	216000000	77000000	70000000	209000000	58000000	77000000	70500000	63500000	187000000	100000000	67700000	98600000	157000000	68400000	81600000	176000000	208000000	44900000	72100000	119000000	361000000	85900000	60500000	190000000	66700000	97400000	40800000	238000000	63000000	125000000	81700000	178000000	71300000	79600000	191000000	52300000	257000000	69400000	54200000	114000000	211000000	60800000	62500000	59400000	77500000	187000000	231000000	78800000	109000000	92000000	62800000	64200000	217000000	275000000	84300000	64700000	228000000	73200000	79600000	130000000	90400000	256000000	111000000	85200000	82800000	200000000	71900000	187000000	87100000	124000000	228000000	96100000	77500000	191000000	88000000	82700000	76700000	114000000	235000000	212000000	260000000	436000000	333000000	37900000	91300000	15900000	167000000	365000000	58400000	77000000	84000000	261000000	151000000	326000000	105000000	44800000	24600000	115000000	138000000	61200000	127000000	237000000	16400000	114000000	81600000	296000000	71100000	106000000	28500000	463000000	101000000	286000000	172000000	61700000	157000000	28200000	65100000	68100000	33100000	191000000	77400000	22600000	81200000	31400000	19500000	91300000	95500000	43400000	109000000	315000000	40400000	170000000	212000000	77500000	32900000	36300000	238000000	50600000
571	P43034	LIS1_HUMAN	Platelet-activating factor acetylhydrolase IB subunit beta	PAFAH1B1	46638	190.839	35	34	75500000	145000000	94300000	63300000	120000000	103000000	115000000	76900000	57700000	77600000	71600000	39600000	130000000	47500000	94700000	116000000	143000000	36100000	81300000	76400000	71800000	115000000	43000000	59500000	137000000	47200000	73800000	66700000	139000000	82300000	71400000	67900000	155000000	158000000	89900000	65200000	79500000	121000000	49700000	85100000	106000000	98400000	58600000	120000000	67100000	52000000	75900000	58500000	105000000	72900000	61900000	59400000	144000000	46400000	27000000	58400000	144000000	41700000	57400000	81500000	18900000	56300000	59700000	98700000	112000000	70400000	52000000	65300000	70200000	146000000	40400000	132000000	74800000	73000000	164000000	50700000	113000000	73300000	108000000	80000000	43800000	54800000	41100000	15600000	69100000	147000000	131000000	42700000	34400000	72700000	55600000	72300000	101000000	85500000	78300000	127000000	191000000	75700000	74200000	149000000	171000000	218000000	57800000	96400000	153000000	98100000	125000000	164000000	106000000	132000000	211000000	113000000	148000000	185000000	139000000	105000000	122000000	71700000	148000000	215000000	116000000	33800000	77000000	44400000	49400000	33000000	51500000	109000000	36500000	41000000	53400000	141000000	30600000	98400000	62700000	80000000	55700000	44900000	76400000	61100000	41600000	37800000	36200000	94400000	55300000	120000000	60300000	71400000	60400000	48800000	101000000	193000000	33400000	72800000	29100000	27500000	66100000	50800000	68700000	117000000	38800000	33500000	40700000	48600000	40900000	41800000	40900000	64200000	29400000	49600000	41500000	73800000	62800000	34300000	34700000	53900000	71700000	27800000
590	O43143	DHX15_HUMAN	ATP-dependent RNA helicase DHX15	DHX15	90932.8	157.739	35	34	30400000	92300000	13800000	66200000	15800000	51000000	7000000	63600000	42700000	30400000	29900000	38100000	24700000	50000000	55700000	19400000	12600000	5570000	69400000	31000000	65500000	13000000	9580000	54800000	27900000	44900000	10200000	96100000	29800000	40000000	107000000	26800000	26500000	26800000	47200000	76400000	103000000	18200000	39800000	40000000	20800000	59100000	32100000	28600000	72400000	38300000	64000000	30700000	2150000	32900000	36100000	88000000	22000000	35600000	21500000	8040000	31300000	26800000	94700000	40200000	5080000	83000000	9730000	23300000	59200000	101000000	32500000	3960000	48400000	86500000	46800000	19200000	43300000	74100000	34600000	36200000	23200000	57900000	62100000	50100000	9540000	70400000	34200000	13500000	47000000	18700000	24600000	12000000	59500000	34700000	31000000	59500000	20200000	24400000	112000000	42700000	86800000	79300000	47200000	61600000	55800000	49800000	45000000	103000000	65500000	16700000	111000000	33600000	62000000	59200000	123000000	108000000	71500000	71400000	64800000	128000000	23500000	18500000	92400000	92200000	16500000	2080000	14000000	7710000	28200000	13400000	9750000	27800000	46500000	17200000	33200000	31300000	6720000	29000000	122000000	39200000	28300000	27800000	47500000	88400000	8740000	7160000	14500000	25500000	100000000	19700000	133000000	34100000	30500000	12500000	138000000	30400000	46000000	41000000	6580000	8010000	88900000	98900000	32700000	10400000	75600000	17300000	111000000	4720000	17600000	61200000	67600000	26400000	44100000	5740000	21900000	11000000	10600000	50300000	6490000	24600000	15500000	6200000
742	O60486	PLXC1_HUMAN	Plexin-C1	PLXNC1	175742	74.005	35	34	10900000	24900000	9400000	9000000	8880000	19100000	422000	8380000	16600000	15800000	11500000	8030000	16200000	7850000	29700000	7390000	17400000	11700000	6760000	12800000		12200000	16900000	732000	13000000	19000000	22300000	1630000	15700000	23100000	1400000	14900000	15200000	14000000	28400000	8390000	24500000	10700000	13300000	15200000	4450000	21500000	8600000	13100000	15500000	17600000	1460000	17500000	1030000	12100000	19800000	3400000	16800000	15500000	6800000	824000	15400000	13600000	8100000	20400000	3850000		18600000	6490000	26300000	9090000	19200000	2780000	6900000	40900000	6810000	8100000	25600000	7470000	16800000	21100000	17100000	6110000	31900000	13200000	1520000	9810000	15500000	6640000	28700000	21900000	18000000	5490000	22100000	11700000	13900000	6360000	9160000	4640000	10500000	18400000	16800000	23400000	33900000	52500000	29900000	18800000	228000	28600000	47400000	7110000	20000000	18500000	52300000	53600000	212000000	36100000	42300000	90800000	58300000	20600000	46500000	12800000	16800000	17900000	15000000	2950000	5860000	8050000	8360000	6580000	5760000	11600000	3220000	381000	12300000	19000000	2430000	10300000	1270000	29500000	16200000	432000	8100000	274000	5290000	3200000	11700000	24100000		15200000	256000	7510000	23300000	5480000	16900000	21900000		2470000	1240000	10700000	2260000	136000	16400000	13200000		14100000	5220000	18000000	12700000	157000	3160000	17100000	96300	2390000	14200000	10100000	7320000		9110000	7880000	4790000	7160000
755	Q9UPR0	PLCL2_HUMAN	Inactive phospholipase C-like protein 2	PLCL2	125866	81.9415	35	34	12500000	46500000	6500000	2680000	7670000	19300000	7440000	5610000	15900000	9000000	19300000	589000	17700000		23800000	9840000	12900000	12100000	4150000	11800000	5490000	9640000	18800000	3430000	7270000	26200000	27800000	1820000	7430000	13900000	7560000	15100000	15100000	10400000	17300000	13300000	4490000	7030000	18300000	21100000	7320000	28900000	7430000	415000	12800000	24400000	289000	24600000		15700000	12800000	297000	12300000	23900000	221000		8840000	13700000	1870000	16100000	6870000	3200000	24300000	385000	40500000	407000	16600000	6030000	3900000	14200000	3460000	1190000	19700000	69800	8160000	18100000	268000		21900000	10200000	6100000	2710000	19400000	5950000	28100000	13600000	9270000		23800000	8700000	23100000	12000000	5710000	5880000	2460000	26200000		3180000	33400000	23000000	37600000	15900000		12300000	29000000		3810000	3370000	33900000	23500000	5410000	1550000	36200000	10400000	50000000	8370000	43200000	3880000	9550000	14700000	1840000	7630000	6760000	6210000	6260000	5860000	4690000	1250000	160000	2280000	4460000	20100000		10500000	5160000	7770000	6450000	3260000	8300000	3100000	2710000	4400000	7820000	28500000	522000	14600000	5510000	7300000	9550000	14700000	1850000	5130000	3970000	10400000	2780000	9990000	4780000	2860000	8160000		2410000	9660000	3490000	12100000	9880000	411000	1740000	14400000	195000	5180000	11100000	6290000	4550000	172000	11800000	9580000	6280000	12600000
761	Q8N3E9	PLCD3_HUMAN	1-phosphatidylinositol 4,5-bisphosphate phosphodiesterase delta-3	PLCD3	89258.4	80.4528	35	34	4040000	25400000	590000	5540000		11600000	172000		18900000	6940000	11900000	871000	1420000	3020000	17300000	1130000	1040000	11800000	951000	7610000	1620000	517000	16400000	858000	2760000	30700000	19800000	442000	4290000	6360000	705000	18900000	1730000	4020000	32200000	5870000	6280000	1480000	22100000	14200000		21000000	5020000	2540000	728000	23800000	1090000	16200000		10500000	28100000	2420000	1130000	19500000				12700000	1270000	11600000	5500000	1070000	14800000	2580000	18700000	331000	10300000		115000	12000000	682000	3680000	13400000	331000	2620000	25300000	1500000		45600000	12400000	283000	267000	14900000	1070000	15600000	1170000		477000	27600000	10200000	16700000		234000	4480000	685000	30600000	4140000	1340000	27000000	23900000	38500000	3190000		2450000	29800000	434000	3120000	4620000	57100000	24300000	2530000	2210000	37900000		66300000	1540000	48000000	426000	5270000	61500000	1070000			9910000	4980000	9260000		781000		1540000	3660000		93800	468000	677000	27100000	12300000	237000	9300000		94500		5890000	48500000	1200000		1900000	11500000	24400000		1590000	652000		18000000	56300	11700000	1880000	999000	22100000	603000		14300000	386000	12600000	9490000	612000	265000	15000000	337000		16200000		398000		13600000	14900000		14300000
718	Q96SB3	NEB2_HUMAN	Neurabin-2	PPP1R9B	89334.2	107.277	35	33	13100000	39200000	656000	10300000	540000	27300000	259000	14300000	20900000	12500000	17300000	1930000	369000	2980000	52900000	677000	3300000	35700000	4850000	15800000	12000000	202000	45700000	13400000	8270000	54200000	49800000	5720000	2570000	21600000	18500000	14400000	1440000	962000	25400000	4830000	9400000	1300000	36200000	20000000	1210000	26400000		3660000	16400000	47200000	10300000	53200000	15400000	17000000	20900000	7360000	3810000	17500000	269000	767000	755000	34400000	10500000	20800000	4740000	9150000	40000000	498000	52200000	7360000	34800000	1300000	205000	33100000	1950000	1010000	45600000	2790000	1590000	40400000	2520000	2240000	33300000	16500000	239000	10000000	21700000	2710000	40700000	1440000	7180000	9830000	61900000	24800000	20000000	11900000	1230000	1680000	7060000	32000000	1730000	6390000	33100000	35100000	43500000	6000000	5970000	6160000	30700000	1640000	15600000	8350000	36300000	291000000	13600000	5390000	43500000	2130000	83500000	12400000	64600000	6220000	7630000	26500000	6460000	14900000	5240000	16200000	13500000	10900000	2720000	16600000	1230000	7920000	26700000	11200000	6680000	13500000	18400000	24600000	51300000	1560000	36300000	12000000	3170000	533000	30400000	29600000	11500000	9700000	5380000	24000000	40300000	11300000	27200000	14300000	7040000	22500000	5570000	80000000	9710000	12300000	20200000	677000	4220000	52300000	2510000	64700000	48500000	1650000	9070000	87400000	2550000	6020000	47400000	3010000	2390000	936000	50200000	62500000	2720000	111000000
719	Q9NZB2	F120A_HUMAN	Constitutive coactivator of PPAR-gamma-like protein 1	FAM120A	121888	129.303	35	33	872000	6730000	963000	2830000	89700	2640000	1580000	4320000	3750000	2380000	3160000	3320000	535000	2390000	4320000	1720000		1990000	3750000	2350000	5250000	790000	4460000	3880000	1610000	6600000	4930000	11400000	2730000	2710000	10300000	2070000	1410000	1890000	5590000	6420000	10100000	947000	6870000	3230000	2430000	5600000	1840000	3570000	6850000	5900000	6080000	4980000	184000	3560000	5800000	9240000	3670000	4840000	1900000	690000	1990000	3810000	4930000	2460000	505000	5960000	5080000	2240000	6060000	8900000	3720000	1230000	3220000	8010000	6380000	4950000	3160000	11300000	3530000	6130000	1980000	3660000	4130000	10600000	2390000	7650000	4210000	1320000	6500000	4290000	512000	2440000	9660000	1990000	5240000	3440000	3910000	1060000	15200000	10600000	22300000	23100000	42000000	17300000	29600000	10400000	9200000	19400000	16500000	978000	19600000	5670000	47600000	13400000	5170000	27500000	37700000	2970000	50000000	23500000	41700000	701000	7360000	20000000	8050000	295000	500000	3280000	6150000	2100000	831000	2640000	6490000	3070000	5000000	2040000	279000	314000	17900000	3040000	1700000	5880000	3060000	9620000	233000	521000	3940000	10500000	6680000		11800000	4640000	4630000	430000	16100000	1560000	9690000	3060000	3650000	22800000	12900000	9810000	2310000	1350000	12400000	3540000	12600000	4140000	3110000	8120000	12400000	6210000	8670000	1050000	4900000	311000	177000	7380000	4850000	2070000	906000	9300000
736	Q15436	SC23A_HUMAN	Protein transport protein Sec23A	SEC23A	86160.8	112.76	35	33	31200000	35600000	294000	7970000	20800	24800000	4960000	970000	24500000	21600000	19500000	200000	7310000	1330000	28500000	187000	3330000	22300000	1450000	28500000	4060000	7750000	19500000	4700000	215000	31400000	29600000	5250000	2410000	44200000	10600000	21200000	18800000	2160000	27100000	18000000	13600000		27800000	14100000	44300	51000000	1140000	63100	5830000	29700000	7330000	32200000		9120000	27000000	3820000	10100000	21400000	550000		1110000	20600000	1410000	37800000	36700	429000	33900000		39300000	3890000	37000000	3170000	1150000	39500000	2160000		33000000	7120000	48900000	44600000	1050000	1770000	31500000	21100000		31100000	32400000	162000	38300000	10500000	128000		40800000	50500000	37500000	1780000	146000	1210000	40600000	48200000	5940000	26300000	56600000	53800000	61600000	46900000	2670000	70600000	59900000	126000	59000000	6400000	62500000	47500000	18300000	6700000	64100000	119000000	64800000	36500000	61800000	6910000	2310000	47000000	82200	475000		19400000	23700000	14000000				44500000	9920000	5280000	618000	56100	1870000	28400000	16700000	72700	26600000	15100000			16100000	32300000	931000		17100000	37300000	31100000	89100	14700000	7020000	561000	22900000	80300	26500000	10200000	815000	24100000	2220000	80500	20300000		20200000	16800000	571000	821000	24200000	507000		22200000			596000	24100000	20600000	1290000	23700000
733	P11274	BCR_HUMAN	Breakpoint cluster region protein	BCR	142819	76.3489	35	32	5520000	14500000		207000	86500	13300000	947000	57500	11000000	6120000	5890000	1570000	260000	51700	15400000	347000		11400000	809000	12500000	3220000	164000	14500000	690000	8590000	14900000	13000000	1420000	8410000	8080000	2310000	8030000	846000	263000	15100000	646000	393000	1280000	13900000	8310000	96900	16800000	227000	200000	919000	14100000	893000	12700000	1470000	7600000	14100000	2830000	6830000	13000000	1540000	9000000	967000	13700000	762000	10100000	202000	392000	13000000	173000	18400000	474000	12600000	9820000	75800	13700000	206000	266000	13700000	379000	207000	20700000	332000	1110000	20900000	14800000	5770000	257000	11600000	2250000	19400000	1160000	3280000	179000	23200000	5490000	12300000	644000	419000	571000	1250000	34500000	1170000	6260000	43600000	19800000	34900000	17600000	2770000	2150000	37200000	474000	4770000	19500000	51100000	24500000	3830000	3430000	37100000	2910000	65600000	1420000	56100000	7000000	24800000	12800000	1590000	386000	2080000	7860000	4350000	4790000	685000	16700000	488000	4290000	6710000		1520000		585000	12100000	8080000	562000	7110000	787000	861000	1410000	8390000	12800000	585000		1500000	4800000	12800000		1280000	1410000	1300000	12200000	462000	17800000	927000	878000	10400000	1420000	59400	9710000	1280000	10100000	9260000	962000	978000	12600000	852000	430000	11000000	959000	1110000	716000	12200000	10500000		13100000
763	Q96NW7	LRRC7_HUMAN	Leucine-rich repeat-containing protein 7	LRRC7	172581	54.2542	35	32	2170000	5160000	339000	43200		5260000			4220000	845000	2180000	646000	311000		4550000	2930000		7040000		3950000			9750000	220000	1300000	7830000	5880000			6000000	1660000	1980000	169000	2010000	5580000				27700000	10100000		9370000	777000		755000	9500000		5900000		5940000	7590000	1500000	981000	6690000		23000000		6300000		4850000	891000		16600000		31300000		7990000	4060000		26700000	30600000		6400000			31000000	556000	22300000	6590000	8660000	1140000		5900000	1040000	9730000	4270000	946000		25700000	4000000	36900000				11900000	40700000	157000	113000	61800000	34000000	59200000	764000	45000000	45600000	44900000	2300000	5880000	485000	58600000	16700000		7590000	68500000	1160000	82700000	1880000	62000000		168000	14100000		283000		2450000	81600	2210000		98200	337000	516000	3520000				330000	4300000	1880000		800000	20300000			5690000	4720000	826000		466000	1080000	6620000					1280000	834000	8600000	904000		3340000	281000	629000	5900000	553000	6220000	26800000	19700000	267000	30000000	1120000		4850000	371000		538000	5860000	1950000	373000	18900000
655	O75155	CAND2_HUMAN	Cullin-associated NEDD8-dissociated protein 2	CAND2	135256	106.967	35	31	9650000	12000000	12000000	6270000	16900000	8700000	12200000	5420000	9940000	9940000	10400000	4810000	13500000	4710000	11500000	12600000	14400000	7050000	5390000	11600000	5060000	3700000	6740000	2730000	15000000	13200000	7960000	6940000	15700000	10700000	3470000	24000000	14700000	16600000	6360000	11600000	8510000	20300000	13900000	12200000	11600000	11200000	5590000	15200000	11200000	10900000	7910000	9370000	13400000	49400000	12900000	7260000	14600000	10900000	7640000	8310000	20900000	7590000	8670000	17100000	10700000	6290000	12000000	15100000	24600000	6100000	6700000	9910000	7510000	11800000	6430000	14100000	6850000	12900000	15700000	18700000	14700000	9360000	9660000	14100000	8410000	7710000	7650000	1340000	12100000	19400000	17700000	13300000	13800000	6800000	20400000	6750000	12100000	10600000	7010000	13500000	23700000	8130000	22100000	28700000	17500000	15700000	10800000	6080000	22600000	10000000	5230000	16100000	30000000	26900000	22600000	9950000	29300000	18000000	25400000	32100000	33200000	12300000	18400000	27600000	5410000	3610000	1740000	8710000	5520000	3680000	4180000	12600000	1160000	3740000	8120000	11600000	1800000	5290000	4000000	8490000	10400000	2350000	7860000	7410000	1900000	2340000	8480000	10500000	4020000	3470000	2400000	7160000	6330000	5010000	2490000	6260000	2550000	6160000	5690000	6590000	2970000	2220000	3570000	3050000	2980000	7040000	3100000	12100000	15200000	6100000	1220000	12400000	3690000	1960000	17100000	5420000	6080000	3690000	5990000	6810000	10100000	7410000
470	Q99719	SEPT5_HUMAN	Septin-5	SEPTIN5	42777	179.953	35	30	110000000	268000000	106000000	197000000	192000000	147000000	164000000	198000000	85800000	116000000	79100000	125000000	137000000	115000000	138000000	105000000	175000000	71900000	142000000	108000000	195000000	117000000	101000000	115000000	150000000	92100000	102000000	170000000	159000000	133000000	215000000	55000000	143000000	192000000	101000000	176000000	178000000	167000000	75500000	123000000	153000000	126000000	89200000	188000000	165000000	99600000	158000000	73900000	95700000	110000000	63800000	138000000	177000000	61300000	104000000	117000000	192000000	70500000	140000000	131000000	83100000	175000000	97100000	146000000	144000000	197000000	88600000	175000000	108000000	144000000	128000000	140000000	110000000	195000000	193000000	66600000	189000000	158000000	134000000	117000000	79300000	176000000	91100000	56800000	123000000	221000000	183000000	188000000	123000000	113000000	75900000	145000000	117000000	115000000	202000000	80300000	165000000	139000000	89300000	164000000	89100000	259000000	204000000	215000000	124000000	68200000	175000000	221000000	104000000	163000000	200000000	214000000	121000000	157000000	121000000	172000000	127000000	90700000	189000000	199000000	191000000	66400000	39400000	64700000	92800000	45000000	135000000	291000000	118000000	81000000	87200000	241000000	68600000	190000000	229000000	113000000	75900000	144000000	133000000	170000000	71800000	66900000	62600000	94100000	180000000	120000000	284000000	106000000	81600000	128000000	344000000	303000000	181000000	161000000	163000000	86400000	179000000	176000000	121000000	144000000	184000000	77400000	281000000	101000000	78700000	69200000	133000000	108000000	158000000	46700000	86900000	182000000	93300000	96900000	67400000	80500000	92100000	105000000
596	P09104	ENOG_HUMAN	Gamma-enolase	ENO2	47268.6	172.723	35	26	898000000	759000000	1840000000	697000000	2370000000	279000000	1720000000	863000000	270000000	1000000000	286000000	543000000	1930000000	600000000	245000000	2350000000	2160000000	243000000	787000000	993000000	681000000	1590000000	316000000	757000000	2230000000	328000000	279000000	683000000	1890000000	1170000000	779000000	263000000	1930000000	2260000000	185000000	608000000	808000000	2340000000	348000000	1160000000	2530000000	282000000	599000000	2300000000	719000000	232000000	824000000	222000000	2590000000	1000000000	206000000	632000000	1900000000	311000000	598000000	2060000000	2230000000	211000000	765000000	1080000000	1890000000	781000000	240000000	1850000000	320000000	836000000	257000000	2200000000	773000000	1140000000	745000000	2230000000	237000000	780000000	2020000000	226000000	2120000000	787000000	239000000	950000000	1970000000	627000000	257000000	466000000	254000000	2030000000	2850000000	936000000	236000000	967000000	216000000	726000000	1810000000	2280000000	823000000	243000000	2460000000	711000000	317000000	1190000000	316000000	2440000000	812000000	759000000	264000000	1680000000	635000000	1980000000	249000000	1060000000	2270000000	880000000	262000000	1660000000	324000000	790000000	316000000	955000000	1880000000	1500000000	1790000000	1980000000	1100000000	158000000	744000000	179000000	1330000000	2170000000	475000000	573000000	576000000	1840000000	723000000	1830000000	894000000	189000000	210000000	608000000	1010000000	536000000	860000000	1070000000	126000000	416000000	847000000	2690000000	1010000000	801000000	142000000	2370000000	1070000000	2850000000	951000000	313000000	789000000	214000000	539000000	542000000	226000000	1310000000	483000000	173000000	556000000	201000000	160000000	329000000	587000000	123000000	560000000	1340000000	201000000	1550000000	1280000000	510000000	203000000	178000000	1270000000	245000000
675	Q7L7X3	TAOK1_HUMAN	Serine/threonine-protein kinase TAO1	TAOK1	116070	113.709	35	26	4710000	29100000		5830000	4050000	16000000	3140000	6220000	6080000	5410000	8810000	7300000	8210000	4050000	14400000	471000	6030000	5600000	13900000	5680000	4900000	3220000	7270000	7470000	4240000	10500000	13200000	12700000	5410000	24100000	27400000	5910000	14600000	7380000	13200000	15000000	43200000		10500000	9910000		15600000	10600000	2420000	18700000	20800000	14100000	12400000		15500000	8990000	19800000	10200000	8890000	10700000		4400000	9320000	11300000	5440000		10300000	12800000		22100000	17400000	17500000		19300000	11600000	10400000	1910000	22400000	17800000	13200000	17600000	734000	2600000	18000000	5910000		7520000	14000000	1510000	26900000	7150000	5270000	6330000	29800000	6330000	11200000	8370000	1510000		31900000	20600000		14800000	14300000	18200000	24000000	14100000	8540000	27000000	13900000	2330000	34900000	6520000	16600000	27200000	22200000	23900000	19100000	16300000	21600000	29700000	20900000	13800000	2560000	31300000	255000			7200000	2990000	10900000	694000		2910000	2160000	8870000	10200000		387000	35500000	27700000	18900000	1630000	6840000	22900000			12700000	23700000	28300000		7750000	23000000	13900000		54300000	10500000	5560000	24100000	1200000	16600000	27500000	9740000	16500000	2030000	2150000	18200000	11500000	17800000	14400000	20300000	12400000	26600000	13900000		18800000	40200		1120000	15200000	21200000		15400000
570	P40227	TCPZ_HUMAN	T-complex protein 1 subunit zeta	CCT6A	58024.2	172.094	35	25	69800000	147000000	24700000	115000000	31000000	67400000	84800000	127000000	45700000	73700000	64100000	91800000	46900000	118000000	56700000	83500000	104000000	49900000	114000000	84900000	116000000	95700000	39800000	105000000	124000000	56400000	63600000	129000000	112000000	97600000	134000000	46400000	115000000	120000000	46600000	105000000	121000000	108000000	55600000	99300000	28200000	76000000	106000000	28700000	112000000	54000000	162000000	52600000	8700000	82800000	61700000	121000000	100000000	48700000	108000000	15300000	109000000	40000000	149000000	95600000	14200000	119000000	56000000	86900000	86000000	169000000	50600000	20900000	132000000	104000000	118000000	29300000	65000000	162000000	68100000	50600000	41000000	106000000	58700000	58500000	20200000	103000000	53200000	94400000	74800000	65500000	130000000	147000000	60400000	78700000	52500000	129000000	55900000	43800000	151000000	44100000	140000000	135000000	63000000	140000000	67700000	60400000	153000000	185000000	73400000	89300000	144000000	150000000	60700000	96400000	108000000	198000000	69900000	68700000	74200000	162000000	70800000	131000000	63500000	112000000	51400000	14400000	18800000	42600000	69000000	31000000	32100000	54800000	87000000	59500000	42300000	97100000	16100000	53400000	150000000	75300000	57700000	95800000	69000000	112000000	22300000	21700000	41500000	97600000	122000000	43300000	176000000	52500000	61800000	13300000	186000000	100000000	137000000	95400000	106000000	38400000	103000000	120000000	58900000	53800000	115000000	52200000	144000000	44900000	48000000	85200000	112000000	61400000	97500000	21000000	62300000	40400000	25200000	89700000	39500000	56100000	30500000	43300000
525	P21579	SYT1_HUMAN	Synaptotagmin-1	SYT1	47573.1	169.891	35	24	196000000	726000000	38000000	284000000	64000000	508000000	68100000	364000000	444000000	216000000	324000000	199000000	59400000	180000000	550000000	53600000	46900000	446000000	249000000	204000000	186000000	30200000	558000000	334000000	72800000	526000000	470000000	280000000	49600000	245000000	251000000	167000000	64000000	74300000	314000000	188000000	225000000	64700000	368000000	243000000	53600000	259000000	138000000	71200000	274000000	450000000	176000000	456000000	320000000	211000000	299000000	279000000	122000000	366000000	221000000	26400000	62300000	480000000	265000000	259000000	51200000	275000000	437000000	75800000	579000000	275000000	396000000	46000000	150000000	274000000	245000000	48200000	530000000	260000000	71600000	388000000	93200000	304000000	337000000	226000000	41900000	237000000	458000000	278000000	418000000	88100000	78200000	339000000	553000000	203000000	349000000	266000000	45200000	40700000	275000000	335000000	60000000	189000000	549000000	326000000	389000000	159000000	346000000	266000000	336000000	23700000	264000000	88000000	412000000	315000000	110000000	343000000	418000000	140000000	602000000	352000000	590000000	694000000	127000000	343000000	72900000	65700000	23200000	187000000	129000000	146000000	50900000	126000000	168000000	103000000	115000000	101000000	10500000	76200000	466000000	326000000	195000000	163000000	191000000	274000000	33800000	27000000	200000000	205000000	349000000	50800000	459000000	141000000	298000000	77600000	488000000	137000000	431000000	236000000	236000000	384000000	198000000	447000000	259000000	63700000	309000000	298000000	183000000	349000000	246000000	65200000	283000000	278000000	311000000	24600000	294000000	45200000	37500000	166000000	361000000	230000000	44100000	322000000
673	Q8IWQ3	BRSK2_HUMAN	Serine/threonine-protein kinase BRSK2	BRSK2	81633.3	107.13	35	24	7150000	24800000		858000		19800000	77800		28100000	7650000	17800000	78900	87100	113000	26700000		931000	20700000	410000	5790000	2200000		20700000	2110000		26900000	24600000	935000	348000	12900000	1040000	17400000	2780000	1710000	18600000	2360000	271000	202000	28800000	12600000	311000	23700000	119000		105000	23800000	62500	23300000	1110000	10500000	16200000	135000	643000	29800000	77000	916000		18200000	2270000	9140000	581000	159000	20300000	660000	36900000	2160000	15600000	769000		19700000	770000	220000	20300000	1640000	2010000	26300000	83600		12200000	14100000	122000	490000	20300000	739000	21100000	382000	599000	190000	36800000	7350000	21200000	105000	428000	4680000	1760000	36600000	2280000	2080000	44200000	25000000	39700000	1730000	4040000	3430000	35200000	639000	4240000	4500000	36900000	23100000	7180000	1630000	48700000	3520000	59200000	3370000	45600000	2190000	664000	18600000	119000	791000		16100000	2650000	7590000	117000		69800	2470000	4820000	336000	81800		2350000	15900000	14000000		8620000	501000	129000		17700000	21200000	1950000	118000	3470000	6260000	18500000	201000	321000	1080000	229000	18600000	260000	31700000	42400	135000	23300000	69300	30300	25500000	461000	23500000	22200000	208000	199000	25700000	105000	180000	25400000	168000	110000	103000	23800000	20600000	97400	27000000
604	Q96HN2	SAHH3_HUMAN	Adenosylhomocysteinase 3	AHCYL2	66721.1	174.393	35	18	69800000	109000000	117000000	50300000	137000000	59700000	106000000	75100000	39200000	72000000	27000000	72600000	128000000	62700000	41600000	115000000	137000000	58400000	70900000	70200000	53600000	88700000	93800000	40500000	138000000	73800000	31400000	97700000	120000000	98200000	97300000	34600000	150000000	160000000	41500000	68900000	84100000	137000000	26900000	96800000	130000000	124000000	79000000	148000000	62900000	88100000	61200000	41800000	85900000	76800000	29400000	79600000	131000000	95100000	77700000	112000000	178000000	34300000	80700000	101000000	195000000	68400000	33800000	136000000	37600000	102000000	24400000	113000000	92500000	115000000	88700000	139000000	28500000	96100000	169000000	37000000	140000000	61100000	55300000	69400000	132000000	46300000	84700000	59700000	61200000	146000000	156000000	100000000	114000000	67400000	31000000	67500000	148000000	143000000	94300000	51700000	204000000	99200000	46300000	111000000	61900000	240000000	168000000	111000000	33100000	103000000	83200000	165000000	111000000	111000000	137000000	108000000	50900000	127000000	48700000	72800000	37300000	51600000	144000000	203000000	165000000	164000000	117000000	11600000	52400000	9590000	85600000	196000000	45100000	48200000	57700000	179000000	73500000	165000000	111000000	53800000	18900000	73200000	84300000	77700000	66800000	92800000	7240000	31300000	78300000	143000000	84500000	62400000	19000000	181000000	114000000	187000000	111000000	24600000	122000000	40500000	73700000	57000000	24200000	121000000	48700000	18300000	94400000	15800000	15500000	60000000	69800000	15500000	83700000	115000000	25100000	123000000	89000000	46600000	19000000	22200000	107000000	25500000
344	Q13509	TBB3_HUMAN	Tubulin beta-3 chain	TUBB3	50432.7	195.475	35	10	2160000000	7540000000	138000000	2040000000	365000000	5650000000	1030000000	2180000000	7080000000	2420000000	6370000000	652000000	757000000	1280000000	6810000000	256000000	785000000	4210000000	1880000000	2320000000	1620000000	740000000	5230000000	1420000000	850000000	6440000000	5700000000	1110000000	420000000	2540000000	2050000000	5420000000	405000000	602000000	4810000000	1930000000	2140000000	428000000	6260000000	2470000000	828000000	5160000000	588000000	473000000	1830000000	5670000000	913000000	5160000000	22200000	2210000000	4560000000	1820000000	1030000000	6170000000	506000000	140000000	427000000	4150000000	1120000000	2540000000	68600000	985000000	5140000000	769000000	6070000000	1100000000	4640000000	146000000	722000000	2540000000	731000000	434000000	6060000000	597000000	566000000	3930000000	1730000000	1950000000	4640000000	2170000000	126000000	1660000000	5850000000	703000000	6010000000	1320000000	435000000	854000000	6090000000	2170000000	4560000000	1600000000	372000000	80200000	1650000000	4290000000	278000000	889000000	5710000000	2750000000	5190000000	724000000	624000000	1080000000	4220000000	87300000	694000000	1290000000	4660000000	2690000000	647000000	1090000000	5900000000	1070000000	6600000000	1560000000	4530000000	243000000	716000000	2890000000	350000000	55000000	77900000	3580000000	1560000000	3050000000	115000000	389000000	419000000	1350000000	1330000000	797000000	114000000	132000000	1140000000	4870000000	3400000000	251000000	2200000000	1070000000	72700000	64300000	2880000000	8870000000	1040000000	38600000	1780000000	1740000000	3670000000	83200000	3120000000	884000000	283000000	6200000000	404000000	4780000000	882000000	847000000	4190000000	260000000	339000000	4040000000	236000000	4580000000	3380000000	435000000	515000000	5080000000	315000000	56100000	4770000000	256000000	95300000	642000000	4580000000	3830000000	161000000	5130000000
617	P02533	K1C14_HUMAN	Keratin, type I cytoskeletal 14	KRT14	51561.5	142.607	35	10	42300000	34400000	10000000	12600000	6030000	16800000	3930000	33300000	45100000	10200000	44900000	53000000	43900000	9350000	21700000	11900000	46300000	70000000	46900000	48500000	10500000	44100000	9240000	15800000	9340000	29500000	24200000	37400000	12400000	8280000	33300000	46000000	17200000	54400000	40500000	39900000	56600000	18500000	39100000	16000000	5270000	26800000	68600000	5390000	8680000	23700000	9010000	19000000	10800000	9090000	19000000	5130000	4490000	13700000	9350000	5320000	47700000	7400000	7700000	88700000	134000000	53300000	52100000	26200000	62700000	61900000	78200000	15100000	26300000	32800000	10200000	21200000	20900000	22900000	18100000	27300000	42400000	18700000	22100000	55900000	12900000	4700000	57700000	33100000	32100000	6500000	71000000	37200000	34900000	31600000	46500000	8680000	10000000	20100000	60500000	50100000	210000000	47000000	52500000	128000000	37500000	112000000	72400000	61900000	47300000	13400000	86300000	109000000	16800000	56300000	125000000	76600000	49600000	136000000	112000000	68300000	51500000	88600000	114000000	138000000	5670000	141000000	3660000	27700000	32900000	13900000	5380000	121000000	8570000	27100000	52500000	76900000	4730000	1930000	32700000	45800000	13300000	6240000	128000000	15800000	1580000	1300000	64400000	180000000	6110000	136000000	42200000	42200000	96200000	96500000	50700000	192000000	8900000	92400000	11500000	77100000	25300000	102000000	26200000	4000000	70900000	33300000	12600000	3490000	15900000	41400000	4850000	38500000	6800000	40300000	59000000	2410000	2810000	12800000	45000000	15100000	108000000	44100000
272	P04350	TBB4A_HUMAN	Tubulin beta-4A chain	TUBB4A	49585.8	195.917	35	6	3180000000	11100000000	169000000	2610000000	358000000	8690000000	1230000000	2730000000	11500000000	3780000000	9450000000	826000000	813000000	1650000000	10200000000	290000000	927000000	6320000000	2320000000	3620000000	2180000000	932000000	8030000000	1790000000	981000000	10100000000	8810000000	1230000000	447000000	3750000000	2650000000	8680000000	501000000	630000000	7240000000	2520000000	2750000000	428000000	10000000000	3790000000	981000000	8050000000	789000000	530000000	2290000000	8820000000	1220000000	7570000000	30500000	3290000000	7480000000	2210000000	1210000000	9300000000	648000000	213000000	456000000	6460000000	1370000000	3740000000	135000000	1140000000	7840000000	890000000	9170000000	1260000000	6880000000	142000000	910000000	3820000000	898000000	427000000	9780000000	623000000	626000000	6290000000	1980000000	2400000000	6980000000	3240000000	147000000	2050000000	8840000000	864000000	9490000000	1470000000	637000000	1080000000	9960000000	3350000000	7050000000	2040000000	395000000	69800000	2090000000	6660000000	274000000	1110000000	9060000000	3970000000	8300000000	792000000	741000000	1190000000	6520000000	106000000	889000000	1460000000	7130000000	3860000000	662000000	1130000000	9080000000	1190000000	9930000000	1880000000	6960000000	319000000	676000000	4510000000	503000000	49200000	98800000	5830000000	2360000000	5220000000	122000000	391000000	517000000	1960000000	1930000000	1040000000	144000000	142000000	1380000000	7490000000	5190000000	307000000	3190000000	1340000000	81200000	77300000	4340000000	14800000000	1340000000	48000000	2290000000	2630000000	6070000000	90100000	4180000000	1120000000	345000000	10000000000	484000000	7280000000	1200000000	1030000000	6490000000	373000000	398000000	6460000000	292000000	7190000000	4940000000	586000000	646000000	7640000000	401000000	61100000	7350000000	263000000	109000000	776000000	7350000000	6040000000	212000000	7930000000
249	Q13885	TBB2A_HUMAN	Tubulin beta-2A chain	TUBB2A	49907	200.282	35	2	3150000000	10800000000	186000000	2860000000	477000000	7980000000	1550000000	3400000000	9810000000	3650000000	8700000000	959000000	1010000000	1850000000	10000000000	347000000	1120000000	6050000000	2680000000	3460000000	2370000000	1100000000	7620000000	2020000000	1200000000	9040000000	8660000000	1520000000	542000000	3760000000	3100000000	7500000000	573000000	760000000	6860000000	2860000000	3060000000	661000000	8700000000	3630000000	1250000000	7700000000	834000000	596000000	2700000000	8200000000	1350000000	7350000000	32300000	3310000000	6990000000	2660000000	1490000000	8890000000	732000000	157000000	502000000	6260000000	1540000000	3710000000	92800000	1400000000	7580000000	1170000000	8780000000	1490000000	7110000000	181000000	1010000000	3810000000	1000000000	655000000	9310000000	766000000	788000000	5770000000	2710000000	2890000000	6860000000	3210000000	184000000	2530000000	8350000000	1040000000	8610000000	1930000000	613000000	1220000000	9310000000	3320000000	6380000000	2250000000	480000000	96700000	2500000000	6050000000	343000000	1230000000	8800000000	3900000000	7540000000	888000000	812000000	1410000000	6120000000	128000000	1020000000	1490000000	7240000000	3730000000	765000000	1460000000	8020000000	1340000000	8910000000	2020000000	6900000000	315000000	938000000	4150000000	484000000	69100000	121000000	5410000000	2290000000	4730000000	148000000	568000000	562000000	1870000000	1850000000	1230000000	139000000	172000000	1500000000	7470000000	5160000000	353000000	3060000000	1360000000	95000000	88400000	4230000000	13500000000	1400000000	53700000	2480000000	2480000000	5560000000	118000000	4580000000	1250000000	420000000	9010000000	598000000	7100000000	1240000000	1140000000	6160000000	366000000	464000000	5800000000	324000000	6850000000	4720000000	645000000	745000000	7210000000	448000000	70700000	6690000000	312000000	125000000	890000000	6650000000	5460000000	223000000	7520000000
550	P51649	SSDH_HUMAN	Succinate-semialdehyde dehydrogenase, mitochondrial	ALDH5A1	57214.8	165.748	34	34	78400000	92700000	140000000	91400000	165000000	33000000	130000000	83700000	29800000	74500000	31600000	74600000	140000000	72100000	32200000	155000000	178000000	28600000	80300000	81800000	84500000	109000000	38300000	82300000	162000000	28600000	26600000	106000000	146000000	105000000	98800000	35700000	164000000	173000000	29700000	85000000	90300000	192000000	50100000	86700000	179000000	71300000	58300000	147000000	85700000	32200000	90600000	28500000	178000000	75300000	26900000	85000000	170000000	33700000	80600000	175000000	194000000	24400000	84700000	87900000	193000000	110000000	40100000	141000000	34300000	117000000	25600000	225000000	78100000	103000000	101000000	174000000	42500000	134000000	177000000	42900000	136000000	88300000	30300000	83400000	152000000	74800000	24700000	60200000	20800000	153000000	218000000	121000000	39800000	73400000	33900000	78800000	142000000	175000000	107000000	16900000	197000000	124000000	50700000	110000000	24700000	246000000	137000000	99900000	32600000	105000000	92200000	165000000	41200000	120000000	200000000	140000000	36800000	140000000	60000000	111000000	64800000	131000000	217000000	150000000	281000000	281000000	122000000	22200000	71800000	7040000	166000000	309000000	55800000	62300000	68200000	266000000	106000000	223000000	120000000	25800000	6110000	82300000	96800000	80700000	106000000	117000000	10400000	28200000	97400000	242000000	116000000	94600000	16800000	282000000	129000000	284000000	123000000	24300000	145000000	22200000	78800000	82000000	13500000	188000000	72900000	14400000	90500000	22000000	10800000	47100000	95900000	24400000	68500000	165000000	13900000	175000000	133000000	62600000	16500000	9760000	153000000	24000000
577	Q9Y2T3	GUAD_HUMAN	Guanine deaminase	GDA	51003	178.763	34	34	108000000	112000000	233000000	59800000	289000000	19300000	251000000	160000000	27300000	127000000	15600000	65000000	196000000	76000000	22600000	225000000	323000000	23600000	97000000	123000000	78500000	182000000	34200000	89600000	282000000	23900000	24100000	76100000	206000000	142000000	117000000	19000000	258000000	298000000	20600000	83400000	101000000	304000000	27800000	142000000	379000000	39400000	65700000	295000000	95600000	21900000	97400000	22800000	379000000	123000000	20600000	88800000	298000000	25800000	89000000	283000000	311000000	33800000	98800000	144000000	256000000	100000000	28200000	412000000	39900000	109000000	35100000	356000000	80200000	148000000	81400000	262000000	23700000	111000000	231000000	29500000	289000000	108000000	20500000	123000000	352000000	109000000	33900000	54200000	29500000	357000000	383000000	125000000	34400000	115000000	27400000	79700000	254000000	254000000	134000000	26400000	224000000	86100000	40500000	167000000	33400000	295000000	122000000	112000000	39600000	209000000	102000000	344000000	48000000	149000000	295000000	164000000	38700000	268000000	61200000	99500000	54000000	165000000	327000000	166000000	221000000	374000000	130000000	9980000	74900000	6660000	201000000	382000000	47300000	57200000	65700000	293000000	123000000	310000000	109000000	16600000	6870000	72800000	114000000	67300000	96600000	129000000	9240000	20300000	75300000	299000000	125000000	86900000	12400000	368000000	145000000	312000000	143000000	15000000	128000000	14500000	73200000	86400000	12500000	186000000	66500000	11300000	73700000	11100000	8070000	36800000	92800000	14500000	70400000	185000000	10500000	260000000	148000000	65500000	11700000	6390000	206000000	17900000
588	P52306	GDS1_HUMAN	Rap1 GTPase-GDP dissociation stimulator 1	RAP1GDS1	66316.8	162.552	34	34	54200000	74600000	60100000	30800000	84300000	85400000	92800000	26800000	42200000	51900000	79400000	29000000	129000000	29800000	71000000	99400000	130000000	19100000	29500000	59500000	43200000	99600000	30400000	23900000	86800000	32900000	51800000	45000000	110000000	69900000	46200000	57500000	148000000	117000000	93200000	39100000	48900000	28800000	37300000	69200000	27200000	50800000	44100000	85900000	43800000	63600000	41300000	28800000	39100000	57100000	62600000	43000000	121000000	27000000	16500000	2520000	98700000	19300000	30200000	66600000	28500000	37600000	55000000	64400000	94500000	38200000	53900000	14200000	40900000	94500000	48600000	81000000	68900000	78700000	152000000	36100000	113000000	27100000	96700000	78800000	35400000	32100000	29400000	16300000	90500000	150000000	36900000	13800000	48600000	55300000	53800000	35700000	133000000	51600000	58900000	73000000	185000000	63700000	39300000	122000000	89600000	200000000	18400000	97100000	116000000	87900000	78200000	153000000	98500000	125000000	237000000	101000000	107000000	145000000	72300000	75700000	113000000	78800000	161000000	142000000	88400000	876000	64500000	41800000	43200000	26500000	7910000	15400000	18400000	32100000	42400000	136000000	7210000	72800000	38900000	69200000	50200000	1360000	65800000	24900000	34100000	39800000	37700000	95600000	33600000	104000000	43300000	48800000	53400000	2540000	74200000	131000000	5790000	87500000	20200000	25900000	46200000	24800000	58100000	99400000	27800000	38400000	37900000	42300000	35800000	27400000	12600000	57400000	8380000	1100000	46300000	51600000	50100000	10800000	26900000	56800000	57400000	24200000
727	Q13045	FLII_HUMAN	Protein flightless-1 homolog	FLII	144751	89.2235	34	34	3590000	7470000	1530000	2440000	815000	6440000	1400000	855000	9440000	2260000	6980000	444000	2670000	603000	10400000	1540000	2120000	5340000	664000	2570000	2120000	1700000	5960000	1090000	1880000	12700000	8510000	5350000	1720000	5170000	2250000	8640000	12400000	2080000	8700000	5810000	5690000	2340000	7800000	4000000	1770000	7940000		1740000	3730000	9070000	2550000	7950000	2200000	3750000	8570000	2360000	9740000	6900000	471000	7290000	2130000	7250000	1770000	4400000	1700000	1190000	7950000	4320000	9750000	1970000	7710000	1330000	722000	66200000	794000	1820000	9020000	1290000	5170000	57900000	1820000	765000	8490000	50400000	1480000	3840000	8330000	578000	8860000	6430000	2570000	1200000	14500000	3210000	10200000	4940000	3720000	2190000	30100000	77700000	3980000	4750000	64000000	76200000	110000000	4130000	2110000	52300000	84700000		49900000	3380000	101000000	75600000	4270000	11600000	64300000	4850000	66500000	44200000	42000000	2480000	2160000	6730000	1840000		1550000	4130000	2790000	3410000	1610000	2720000	1320000	3110000	6490000	2380000	773000	2180000	966000	5970000	3580000	603000	4180000	1330000	911000	1140000	5370000	15100000	1080000	2520000	1180000	2550000	4040000	2330000	1470000	4070000	758000	4900000	845000	8190000	1880000	1960000	4950000	1760000	1780000	5900000	1150000	5870000	4360000	980000	2380000	7460000	555000	1590000	6530000		1400000	2650000	5460000	7130000	1910000	10900000
738	Q8NCB2	CAMKV_HUMAN	CaM kinase-like vesicle-associated protein	CAMKV	54353.7	147.25	34	34	39800000	160000000	1950000	16900000	2960000	123000000	6400000	16400000	170000000	39300000	81800000	4530000	4100000	6680000	154000000	3050000	5960000	116000000	12800000	43000000	17400000	2050000	145000000	17400000	6590000	146000000	128000000	5080000	3280000	59700000	35300000	58600000	4010000	8150000	115000000	12500000	10200000	8250000	138000000	62400000	2780000	128000000	3820000	2650000	9700000	133000000	5660000	99500000	2260000	49000000	113000000	11700000	9190000	103000000	10400000	5530000	3770000	121000000	20100000	65100000	4050000	4670000	118000000	2730000	149000000	16500000	107000000	3120000	1770000	96700000	31900000	1780000	152000000	9040000	7000000	158000000	7670000	18300000	138000000	61000000	3040000	9380000	124000000	7740000	156000000	7090000	15400000	17100000	200000000	43000000	122000000	12600000	3710000	4120000	18700000	129000000	3080000	21300000	189000000	106000000	166000000	8350000	22600000	27100000	168000000	1830000	12900000	18000000	181000000	96700000	10600000	19200000	178000000	11100000	214000000	28000000	213000000	15500000	20800000	96100000	4230000	1920000	71000	66700000	25500000	33400000	5330000	11200000	2060000	20100000	35800000	7430000	674000	1710000	11600000	93400000	46400000	170000	40400000	9690000	1420000	1570000	64300000	67800000	7790000	1950000	14000000	29900000	90900000	6150000	27000000	18300000	3890000	70200000	2350000	118000000	7210000	7890000	80400000	857000	3380000	76100000	1360000	79800000	70500000	1640000	4000000	109000000	2200000	118000	79600000	3320000	1220000	5300000	80600000	71700000	2040000	102000000
746	Q8TAF3	WDR48_HUMAN	WD repeat-containing protein 48	WDR48	76210.5	147.081	34	34	4950000	22600000	7290000	15400000	6790000	13900000	7700000	18500000	4670000	7180000	7530000	19100000	6320000	11800000	7460000	4680000	5310000	4950000	18400000	8400000	22600000	2230000	8510000	33900000	11700000	7060000	8410000	27900000	13300000	10200000	26400000	9740000	10400000	7200000	8130000	24100000	22900000	10800000	13500000	13400000	9680000	16600000	14100000	10700000	24100000	7420000	25900000	8890000	13200000	12400000	13300000	23900000	14100000	11400000	22500000	7660000	17100000	11300000	24100000	14000000	13400000	24900000	11000000	10300000	16200000	27900000	12300000	8040000	15700000	24100000	30400000	11700000	7620000	32600000	14400000	13100000	6760000	24500000	18600000	13700000	1320000	17600000	8650000	26400000	7980000	12800000	11100000	19800000	10200000	10100000	8470000	27000000	15800000	16500000	38800000	16800000	14900000	32100000	24300000	29600000	26700000	26400000	36000000	41800000	31800000	6510000	37800000	21000000	22000000	39100000	32600000	47100000	37700000	25000000	31700000	46300000	39000000	31600000	20600000	37300000	3950000	624000	2010000	5720000	8730000	4040000	3830000	6530000	14100000	5200000	9210000	5750000	2960000	5940000	30300000	12000000	7070000	15900000	11700000	21600000	4000000	3650000	5590000	14500000	25900000	5900000	31900000	11300000	6350000	5870000	34300000	6660000	29900000	8340000	19900000	5510000	21500000	22900000	9520000	5070000	18400000	4790000	20000000	5940000	7510000	20900000	19800000	6720000	18600000	3310000	14400000	4910000	4730000	13800000	22200000	7070000	5540000	4480000
747	Q14139	UBE4A_HUMAN	Ubiquitin conjugation factor E4 A	UBE4A	122561	93.6765	34	34	5220000	17000000	529000	1060000	131000	13400000	708000	118000	15700000	994000	14400000		6410000		15800000	1150000	1450000	7800000	340000	3230000	1150000	1570000	9670000	408000		13400000	13900000	763000	11000000	6100000	189000	11000000	18200000	312000	19500000	2390000	1450000	662000	13500000	8830000	971000	15100000		452000	2600000	14400000	496000	14800000		6890000	11500000	464000	23700000	8420000	535000	409000	519000	6890000	130000	9380000		68800	14100000	694000	21400000	459000	12800000	536000	177000	13100000	970000	191000	18000000	1260000	13900000	16800000	733000	218000	16600000	10200000	689000	1590000	12800000		20300000	16100000	770000	122000	18200000	6270000	15600000	757000		139000	3220000	23200000	1710000	1880000	19300000	31300000	29600000	27000000	967000	15200000	33300000	216000	6910000	1880000	26200000	31500000	52400000	2870000	57700000	36300000	32800000	2490000	34700000	323000	1600000	18300000	16200000	226000		6510000	933000	4900000	126000	400000		4010000	1280000	228000	86500	361000	663000	7260000	4390000	750000	2490000	63100	208000		6090000	14300000	1540000	279000	644000	864000	4790000	473000	225000		1100000	10000000		9840000	324000	89200	6760000	589000	185000	10100000		9120000	6400000			13400000		120000	6510000	94000			9810000	8740000	360000	6980000
752	P55884	EIF3B_HUMAN	Eukaryotic translation initiation factor 3 subunit B	EIF3B	92481.6	153.581	34	34	20700000	31600000	24100000	19100000	28500000	28700000	26200000	12400000	13500000	24500000	28600000	34400000	37000000	34800000	22200000	227000000	26300000	16200000	32700000	12200000	23200000	7210000	21300000	31500000	183000000	22300000	22800000	21700000	37300000	42700000	66100000	30700000	22300000	56700000	21800000	30100000	36100000	20100000	22900000	26400000	220000000	27500000	23600000	68800000	32300000	23300000	46300000	17600000	61900000	24700000	22600000	44200000	43400000	20400000	21600000	174000000	59100000	15900000	48100000	31600000	189000000	22800000	27600000	163000000	45900000	41000000	21400000	79800000	21400000	33600000	37500000	130000000	15200000	27500000	60300000	25700000	158000000	12500000	40800000	26200000	1600000	16700000	25200000	19800000	42300000	56700000	98400000	6760000	31700000	22600000	26000000	43300000	247000000	67100000	40300000	30200000	89800000	53000000	29200000	26600000	47300000	364000000	86500000	45500000	45000000	16200000	57400000	82000000	45100000	38100000	64300000	71400000	48600000	42100000	46400000	49300000	33900000	41000000	137000000	34100000	10800000		9470000	17400000	8090000	14600000	20400000	10900000	24900000	13400000	25300000	10800000	37700000	14000000	15200000	29700000	20100000	516000	11500000	16300000	54300000	60000000	13600000	22900000	15800000	100000000	21900000	8310000	18100000	5790000	22200000	40400000	7060000	29100000	409000	12300000	19500000	11400000	26500000	10000000	29100000	16200000	10200000	16700000	11900000	26000000	27100000	25400000	26800000	160000000	20500000	24000000	17800000	19000000	9260000	18500000	260000000	17400000
758	Q2M389	WASC4_HUMAN	WASH complex subunit 4	WASHC4	136403	123.376	34	34	9670000	16700000	5240000	15400000	3130000	14400000	2470000	8210000	7720000	10500000	9410000	15200000	20100000	12300000	9030000	12100000	15800000	6060000	12600000	11400000	14200000	16000000	7780000	7660000	15800000	12200000	9390000	12300000	20000000	15200000	21500000	9790000	36900000	16800000	10700000	19900000	24300000	8670000	7990000	19800000	2080000	13900000	13000000	21900000	10300000	7840000	15200000	7940000		19400000	10900000	30600000	16500000	8680000	8080000	867000	24100000	4970000	18300000	12600000	308000	17600000	11000000	12400000	21200000	19600000	5900000	823000	14800000	32600000	20300000	13400000	9740000	23900000	23800000	12900000	20200000	14000000	13800000	17400000		11500000	9520000	6890000	15400000	26100000	20500000	11300000	10600000	16000000	7860000	6970000	18800000	472000	22100000	23600000	20300000	16600000	27900000	40900000	51900000	27000000	19500000	66800000	47900000	9210000	24900000	20400000	80600000	69000000	146000000	73500000	63300000	37500000	60300000	28000000	49700000	3650000	21000000	48100000	11600000			3420000	13900000	2380000	132000	700000	8690000	3740000	14000000	48200000	269000	278000	17000000	7650000	8260000	9740000	20800000	18100000	3540000		2240000	16700000	32900000	745000	32200000	10900000	7930000	10200000	17100000	49200000	18000000	16200000	5270000	1550000	10600000	8330000	5750000	14900000	18300000	4730000	17000000	2530000	3920000	16900000	17100000	6190000	27400000	420000	4430000	11500000		12200000	2540000	7880000	6990000	5940000
777	O43747	AP1G1_HUMAN	AP-1 complex subunit gamma-1	AP1G1	91351.4	143.338	34	34	17400000	39900000	9070000	11800000	16400000	44100000	22300000	7690000	37300000	18700000	41800000	19800000	96400000	4710000	44800000	5440000	58200000	17000000	31300000	37900000	28500000	60200000	27900000	32700000	79100000	28900000	33800000	39900000	90800000	49400000	40300000	28200000	93900000	105000000	42100000	32400000	36200000	82700000	38300000	46400000	77900000	43300000	14800000	87100000	27800000	34400000	29600000	27700000	101000000	40100000	36000000	31700000	88600000	25200000	17800000	625000	93200000	16400000	36700000	44900000	186000	33600000	32900000	56400000	56500000	37400000	28400000	2470000	31700000	56100000	24700000	73300000	44900000	41600000	89300000	25300000	85800000	23100000	44400000	42800000	4250000	19300000	26200000	16300000	45200000	98900000	93900000	24900000	36600000	33100000	31800000	23300000	64800000	5180000	50100000	43300000	94300000	30600000	44700000	70700000	59600000	138000000	6010000	60700000	47400000	7750000	44500000	89600000	49200000	63200000	107000000	62900000	59700000	104000000	66100000	55600000	42700000	49700000	80800000	75400000	15500000		3950000	20200000	17700000	11600000	1480000	18900000	1200000	8870000	9730000	37500000	788000	7120000	7110000	34200000	23400000	7000000	29100000	32000000	1010000	63300	19900000	36700000	9890000	2020000	26000000	12700000	32600000	1000000	26400000	82600000	2080000	38500000	1060000	20400000	11800000	10600000	21700000	14500000	8790000	20500000	6870000	22600000	16700000	2830000	2280000	27900000	2210000		24200000	21500000	1900000	6160000	17000000	24300000	9550000	22800000
799	Q7Z6G8	ANS1B_HUMAN	Ankyrin repeat and sterile alpha motif domain-containing protein 1B	ANKS1B	138066	83.3903	34	34	38200000	27000000	181000	1380000	108000	65900000	358000	1480000	69000000	26300000	86800000	539000	310000	430000	125000000			57600000	1640000	9520000	8030000	746000	23200000	2940000	415000	85100000	62600000	2350000	4150000	15400000	5580000	13800000	131000		15400000	34800000	2340000	411000	75700000	14100000		56200000			1120000	84200000	1650000	50100000		24200000	40200000	2130000	1310000	72600000	190000	769000	833000	42300000	2250000	13600000	47300	2170000	51500000	187000	26900000	15100000	56200000	1980000	166000	17100000	2640000	75000	20300000	3720000	2380000	63200000	767000	8380000	80300000	41700000		1030000	48800000	1900000	56700000	97400	540000	2740000	107000000	65500000	50200000	4130000		609000	8200000	76700000	228000	7610000	125000000	97000000	94000000	5650000	13500000	3940000	86300000	410000	4170000	2950000	110000000	34400000	7140000	5000000	111000000	6000000	140000000	6510000	108000000	2250000	3770000	56800000	1200000	217000	93700	24300000	14600000	6030000	103000	211000	1260000	2140000	4310000	137000	116000	128000	14500000	15600000	8310000	415000	31200000	1480000	1330000	228000	10800000	10100000	3070000	155000	5600000	3960000	28400000		8640000	2430000	866000	77600000	242000	18900000	2040000	2430000	12000000		1340000	14100000	1240000	41300000	11500000	1430000	6270000	13600000	1300000	869000	14200000			1530000	16100000	26100000	1570000	17400000
801	Q6ZMI0	PPR21_HUMAN	Protein phosphatase 1 regulatory subunit 21	PPP1R21	88314.5	141.354	34	34	63300000	5740000	40400000	35000000	65300000	86700000	92900000	6780000	60500000	56600000	5410000	40000000	92400000	35900000	5920000	8460000	109000000	42200000	38400000	50500000	42500000	78900000	48100000	70000000	88800000	66700000	69300000	43300000	78300000	72500000	66800000	5270000	103000000	82500000	8100000	37100000	44400000	74000000	61800000	62600000	75400000	84700000	3280000	72400000	50000000	11500000	53300000	10700000	32000000	59100000	7950000	42800000	102000000	4920000	3980000	10100000	76300000	25300000	54000000	66400000	4000000	51600000	10900000	79400000	104000000	7390000	60300000	15300000	7850000	76100000	13700000	24900000	5660000	42500000	96900000	45000000	104000000	55100000	8460000	65300000	905000	36400000	52000000	1800000	86500000	123000000	84100000	12400000	78300000	57900000	73400000	16200000	24700000	29900000	23100000	19500000	73800000	58400000	21400000	75300000	92000000	101000000	36200000	65600000	32200000	51500000	52500000	107000000	97400000	89400000	123000000	66700000	84700000	110000000	22700000	24200000	28600000	18900000	118000000	73700000	5510000		1710000	35600000	33000000	20700000	33000000	68700000	24200000	26000000	27300000	137000000	2040000	40200000	41300000	72800000	42600000	235000	42000000	34800000	15000000	15400000	38900000	59400000	36100000	57700000	63200000	41000000	50900000	1440000	65200000	7170000	42300000	71100000		28600000	24700000	17900000	53300000	67700000	28500000	24700000	38200000	48100000	45400000	31400000	44000000	49200000	20500000	387000	40500000	52300000	25100000	21800000	19600000	40800000	36100000	34200000
809	P48553	TPC10_HUMAN	Trafficking protein particle complex subunit 10	TRAPPC10	142189	86.2577	34	34	21600000	150000000		7850000	1320000	72200000	1550000	10800000	90000000	8820000	82300000	4990000	11800000	4590000	108000000		3160000	68900000	14400000	23200000	16900000	8090000	93400000	3770000	1350000	105000000	96000000	5020000	2420000	25800000	5370000	80600000	6260000	28300	48600000	24600000	15200000	488000	73200000	26900000	9380000	56600000	2270000	3440000	6950000	88800000	10600000	48800000	3680000	18700000	63000000	7900000	3170000	83900000	150000			52800000	5590000	16200000		1390000	78400000		118000000	9210000	42700000		1740000	18800000			66300000	3080000	1430000	20200000		6990000	45800000	11400000		1300000	38600000	415000	74700000	2680000		400000	99200000	18600000	36000000	6850000	1730000		3290000	61400000		6510000	79800000	29700000	73500000	171000	4820000	3760000	47800000	687000	16500000	1370000	61100000	26400000	3290000	3420000	87900000	6380000	88900000	14000000	75800000	1850000	611000	30200000				24300000	1780000	34000000		130000		1790000	2770000	10800000			433000	47600000	32700000	158000	8220000	2540000			15300000	198000000	2440000		9910000	7220000	25100000		25000000			108000000	324000	45000000	12100000		48100000	506000	550000	53500000	396000	16400000	33700000		334000	63700000			31000000				53500000	34900000		68600000
812	P69849	NOMO3_HUMAN	BOS complex subunit NOMO3	NOMO3	134134	103.295	34	34	2850000	12700000	86200	2930000		10500000		2500000	15400000	6390000	6220000	1440000		1300000	18000000	381000		11200000	2180000	3500000	2580000	431000	16200000	3430000	380000	15400000	11700000	2380000	132000	4130000	4980000	7800000		10300000	13700000	2550000	2610000	2740000	10500000	5200000	380000	12700000	2390000	96800	1220000	11400000	1370000	14400000	729000	3120000	8070000	3260000	462000	13600000	400000	670000		12500000	3060000	4320000	193000	2730000	13600000	139000	16700000	3200000	9460000	17000000	2050000	23900000	9400000	235000	13300000	11100000	911000	21300000	61400	2470000	7870000	11800000		7280000	12300000	4240000	16900000	1150000		595000	14200000	4220000	15800000	2210000	22600000	547000	11300000	65000000		12900000	52000000	29500000	79100000	26600000	5370000	15700000	102000000	298000	12300000	31100000	88700000	18200000	32400000	21500000	158000000	1000000	70500000	15700000	95500000	24800000	380000	87000000	909000		421000	6840000	2130000	3220000	86100	119000	192000	1300000	2150000			533000	1370000	6940000	6640000	1160000	2780000	2110000	186000	139000	3610000	10800000	1530000	110000	2890000	1540000	8020000	3520000	3350000	157000	68000	6060000		11300000	1020000	2030000	8980000	291000	1290000	6280000	2310000	8180000	5250000	1240000	1750000	11700000	222000	229000	12000000		245000	741000	8640000	9080000	230000	7280000
828	Q9BXF6	RFIP5_HUMAN	Rab11 family-interacting protein 5	RAB11FIP5	70415.1	133.329	34	34	5840000	18500000	2030000	5160000	5290000	13800000	4450000	1620000	16600000	5240000	15200000	3430000	4490000	858000	21700000	7720000	2740000	12300000	1710000	6700000	6710000	1330000	15300000	3800000	5690000	15700000	18000000	2490000	5430000	7460000	7440000	10900000	11600000	7030000	23700000	5490000	4020000	3380000	23600000	15500000	1710000	8040000	1220000	2660000	1620000	14900000	1380000	18200000	778000	6120000	13500000	1450000	5680000	13600000	1170000	2680000	4940000	12000000	5440000	5250000	1340000	2170000	16000000	1600000	18900000	2760000	14900000	2160000	715000	12100000	2800000	1750000	18200000	2900000	11100000	18500000	2170000	2850000	16200000	9610000	1780000	4520000	14900000	1480000	21900000	5310000	3980000	909000	22300000	10300000	15500000	1400000	1560000	3620000	6580000	26200000	9970000	3920000	23100000	10300000	36200000	7260000	8040000	11000000	19300000	1570000	4210000	4680000	24300000	10100000	7390000	3720000	34900000	5000000	46300000	5400000	22600000	973000	3090000	13000000	1860000	2660000	528000	14300000	4690000	10500000	7910000	3470000	777000	5260000	5840000	1770000	1150000	2880000	2350000	19400000	9430000	1070000	4550000	4350000	1190000	1780000	11000000	11200000	2190000	1820000	2940000	5220000	15400000	3220000	2520000	7050000	950000	28900000	448000	17700000	1560000	706000	12500000	2030000	512000	14400000	1330000	14800000	15700000		1240000	18000000	1130000	753000	18500000	1780000	1350000	83000	16400000	18000000	1120000	21300000
833	Q01968	OCRL_HUMAN	Inositol polyphosphate 5-phosphatase OCRL	OCRL	104205	100.575	34	34	10500000	53100000	3090000	8870000	2650000	22400000	30400000	3480000	12200000	17600000	14800000	1020000	21500000	1240000	31100000	1670000	7100000	16600000	1440000	18900000	4140000	16400000	20300000	3840000	1980000	24100000	32900000	5080000	9160000	29400000	5710000	5880000	45600000	6120000	43200000	6260000	52900000	427000	27600000	9250000	69000	36900000	211000	3150000	7990000	12600000	53000000	25600000	3350000	8830000	36100000	52700000	35200000	8330000		246000	3670000	14400000	4410000	35000000	825000	2410000	23700000		54300000	3660000	22900000	2740000	1060000	45300000	3300000	192000	34100000	12600000	33500000	40400000	2690000	1690000	50700000	29400000	586000	11700000	21700000	3310000	34000000	30800000	4190000	711000	31800000	7680000	21700000	842000	8050000	2000000	71200000	21900000	1730000	8920000	32300000	23700000	61400000	50400000	3260000	25300000	65200000	109000	83300000	49900000	81600000	48500000	54000000	58600000	58100000	75600000	36300000	58500000	78900000	9280000	4830000	60000000			329000	14000000	2330000	6510000		544000	692000	2640000	2550000	2970000			554000	32600000	6130000		8780000	2360000	677000		17000000	6630000	2030000	1520000	6020000	4180000	15400000		6260000	4460000		11700000		13600000	3130000	2700000	11800000	2480000		9040000	591000	14100000	19300000		973000	32000000	145000		16100000	493000	99900		17300000	8820000	780000	6230000
591	P48735	IDHP_HUMAN	Isocitrate dehydrogenase [NADP], mitochondrial	IDH2	50909.3	173.612	34	33	155000000	226000000	168000000	88300000	262000000	325000000	271000000	64200000	157000000	157000000	158000000	26500000	317000000	54600000	210000000	145000000	390000000	95900000	49300000	148000000	70800000	293000000	103000000	27200000	253000000	158000000	200000000	87300000	243000000	183000000	95700000	144000000	320000000	363000000	217000000	80400000	130000000	186000000	116000000	177000000	197000000	236000000	48900000	194000000	64500000	196000000	39700000	174000000	24200000	153000000	169000000	78500000	282000000	79500000	14700000	74500000	276000000	123000000	53100000	176000000	26700000	62700000	203000000	251000000	324000000	74800000	171000000	81100000	46300000	235000000	24600000	246000000	215000000	88200000	319000000	122000000	280000000	36300000	187000000	161000000	65700000	76800000	99200000	10600000	208000000	337000000	260000000	20200000	170000000	147000000	107000000	45100000	237000000	87500000	81100000	136000000	249000000	65900000	139000000	255000000	191000000	480000000	38500000	134000000	224000000	212000000	90000000	372000000	173000000	250000000	341000000	115000000	187000000	386000000	147000000	90000000	190000000	48200000	346000000	255000000	353000000	61300000	184000000	131000000	104000000	77700000	181000000	249000000	18200000	88800000	93800000	515000000	93900000	220000000	52800000	265000000	188000000	16500000	156000000	45600000	121000000	61700000	152000000	214000000	42100000	258000000	43200000	133000000	164000000	91800000	105000000	525000000	11400000	242000000	8730000	112000000	82900000	25500000	185000000	350000000	29500000	135000000	48800000	155000000	138000000	30400000	19500000	258000000	9950000	149000000	170000000	192000000	120000000	25400000	98200000	150000000	160000000	113000000
608	P08758	ANXA5_HUMAN	Annexin A5	ANXA5	35936.8	168.535	34	33	81900000	268000000	61300000	150000000	28100000	70100000	23100000	226000000	106000000	87800000	172000000	301000000	98200000	290000000	81300000	69000000	29300000	39900000	297000000	84300000	181000000	22800000	61500000	273000000	59300000	92200000	66700000	246000000	37000000	120000000	200000000	220000000	133000000	99200000	135000000	98600000	216000000	35100000	63500000	108000000	35800000	61500000	358000000	51300000	169000000	70100000	199000000	66400000	152000000	92400000	79600000	237000000	120000000	76300000	363000000	41000000	53800000	43000000	324000000	103000000	80600000	237000000	60200000	60800000	72500000	283000000	54200000	51300000	323000000	125000000	412000000	42300000	92700000	264000000	43500000	86600000	53200000	204000000	240000000	99800000	32700000	134000000	105000000	385000000	128000000	74300000	46000000	335000000	123000000	85100000	91400000	300000000	52300000	46900000	267000000	120000000	82200000	336000000	117000000	164000000	134000000	84300000	373000000	326000000	152000000	87800000	293000000	53600000	116000000	138000000	138000000	282000000	152000000	137000000	178000000	276000000	115000000	243000000	47300000	285000000	17300000	43100000	77700000	103000000	136000000	62200000	8050000	19100000	468000000	111000000	118000000	21200000	9730000	21300000	427000000	146000000	111000000	462000000	184000000	309000000	12800000	23200000	47000000	472000000	573000000	13000000	429000000	148000000	104000000	19200000	293000000	20400000	861000000	161000000	268000000	50600000	188000000	318000000	136000000	87600000	384000000	84100000	677000000	63400000	54400000	594000000	406000000	104000000	900000000	14300000	104000000	13000000	24100000	364000000	68500000	132000000	29100000	81400000
610	P17174	AATC_HUMAN	Aspartate aminotransferase, cytoplasmic	GOT1	46247.5	181.473	34	33	306000000	284000000	612000000	201000000	861000000	35700000	617000000	246000000	67500000	347000000	56600000	170000000	711000000	187000000	58800000	912000000	826000000	48100000	255000000	346000000	215000000	587000000	71200000	206000000	838000000	101000000	67800000	275000000	683000000	377000000	242000000	63900000	716000000	870000000	58800000	178000000	275000000	849000000	67300000	388000000	915000000	67000000	183000000	766000000	207000000	91500000	235000000	70600000	988000000	330000000	54100000	188000000	689000000	84100000	200000000	826000000	851000000	53400000	284000000	387000000	673000000	235000000	59000000	655000000	66900000	262000000	67900000	907000000	260000000	434000000	291000000	892000000	52300000	293000000	813000000	57700000	683000000	231000000	58800000	360000000	649000000	183000000	95100000	97300000	56400000	710000000	998000000	309000000	90600000	326000000	71000000	266000000	707000000	889000000	280000000	75700000	1000000000	256000000	79800000	423000000	71200000	958000000	310000000	313000000	55500000	592000000	232000000	834000000	60600000	391000000	825000000	324000000	89400000	683000000	125000000	281000000	95200000	375000000	786000000	532000000	937000000	1110000000	440000000	34500000	264000000	26600000	650000000	1110000000	184000000	213000000	235000000	885000000	377000000	883000000	353000000	30400000	19300000	250000000	370000000	244000000	433000000	487000000	18500000	95400000	291000000	1100000000	355000000	295000000	26000000	980000000	375000000	1180000000	341000000	37300000	357000000	43900000	196000000	215000000	25000000	629000000	185000000	32200000	237000000	27900000	33600000	147000000	270000000	38400000	223000000	695000000	52400000	770000000	677000000	192000000	32900000	33600000	614000000	50200000
687	Q9BYT8	NEUL_HUMAN	Neurolysin, mitochondrial	NLN	80651.8	129.073	34	33	18900000	7080000	13500000	34500000	17800000	2460000	13400000	4070000	2350000	14900000	2280000	5060000	20300000	7070000	3570000	8570000	23800000	1420000	41100000	17300000	31800000	18900000	1390000	40200000	27700000	1010000	2790000	22000000	24000000	11600000	28700000	392000	37000000	30000000	3230000	25600000	8580000	36900000	5030000	12100000	15500000	16000000	6930000	22900000	29100000	20000000	45800000	11100000	33900000	21100000	2640000	22800000	30100000	2640000	37900000	22100000	25100000	8550000	23900000	27000000	32900000	31800000	3900000	15300000	2430000	44900000	2240000	40100000	61900000	40900000	79700000	20400000	1600000	36900000	35900000	2060000	22300000	45000000	1170000	23000000	20200000	20600000	2280000	16600000	6830000	35800000	29900000	34200000	944000	7930000	1340000	27900000	30400000	41900000	47100000	4980000	65100000	33400000	2660000	68500000	2470000	65300000	52400000	60800000	7650000	22600000	69700000	34600000	5790000	46400000	48400000	45300000	6900000	44400000	24100000	52100000	2780000	47400000	35400000	51900000	26300000	12700000	23100000	640000	21400000	836000	20600000	21000000	43800000	16700000	17800000	15300000	12900000	24000000	31700000	2860000	2340000	3640000	31500000	28500000	10100000	17100000	617000		31700000	33100000	24200000	22400000	14500000	22000000	41300000	29900000	26100000	1210000	5260000	245000	4010000	11600000	3150000	19700000	11700000	13200000	15700000	1020000	649000	4580000	15800000	1100000	27000000	13800000	280000	17100000	29300000	18000000	12300000	691000	21100000	552000
770	P52888	THOP1_HUMAN	Thimet oligopeptidase	THOP1	78839.8	130.028	34	33	4750000	2910000	15100000	13000000	19500000	3390000	17100000	22800000	1890000	5320000	2670000	29300000	18300000	22300000	2920000	18200000	16700000	1010000	9840000	9190000	3410000	12500000	1450000	11000000	19900000	2190000	2010000	1420000	16500000	9740000	11600000	1690000	21600000	22300000	2240000	3910000	14600000	22100000	1640000	9750000	36000000	2410000	34100000	19200000	15500000	2300000	23000000	708000	25200000	6200000	1840000	8480000	35700000	2440000	28600000	15200000	17600000	5610000	9470000	11700000	26500000	19700000	2780000	20600000	6240000	21600000	1160000	32000000	35400000	16600000	20400000	22300000	2700000	30700000	24000000	2780000	19300000	11300000	2400000	15700000	17900000	21200000	5680000	16800000	3000000	19900000	27300000	34100000	3010000	13800000	1370000	11600000	25500000	25700000	11700000	1900000	26200000	15500000	8030000	41500000	4140000	47600000	16500000	27000000	10400000	14700000	31200000	44500000	2360000	37800000	48700000	27800000	10800000	45800000	6980000	25000000	3150000	24500000	30300000	61600000	18600000	15000000	20400000	1520000	7950000	1060000	12400000	22100000	5710000	9020000	7450000	19400000	8320000	29100000	18200000	6220000	3280000	15300000	13900000	9180000	9950000	15300000	784000	1380000	15300000	24700000	20000000	6200000	1330000	25600000	32600000	24100000	34200000	4620000	16800000	1930000	17600000	15600000	1860000	20700000	14300000	368000	8000000	810000	310000	41400000	7990000	1360000	17000000	11700000	408000	18500000	17200000	10800000	868000	861000	20200000	533000
783	Q5T5Y3	CAMP1_HUMAN	Calmodulin-regulated spectrin-associated protein 1	CAMSAP1	177972	75.3473	34	33	6950000	23000000	2130000	3320000	3910000	14600000	4250000	3040000	14700000	6930000	15100000	90300	2310000	1460000	14800000	1770000	3580000	12000000	330000	9460000	2810000	1750000	11800000	2450000	4320000	14500000	17300000	2050000	3110000	6770000	2710000	9490000	2460000	3530000	16900000	2580000	3380000	590000	15300000	6050000	1350000	13200000	759000	917000	2050000	15400000	206000	9890000	1110000	8110000	10500000	1970000	5070000	14100000	1750000	526000	4760000	9410000	990000	8640000	3740000	1710000	14900000	470000	18500000	1440000	15600000	824000	1020000	12800000	1010000	2470000	15500000	1720000	5530000	14900000	3380000	1220000	17800000	8690000	1270000	6760000	14900000	2670000	20400000	4320000	643000	3930000	17400000	9560000	10700000	3020000	269000	5780000	1130000	14500000	1270000	2570000	20700000	24000000	30300000	5300000	713000	5830000	27600000	344000	2010000	3200000	35400000	17700000	11000000	4800000	32800000	1130000	33100000	1880000	30400000	949000	5750000	20000000	5120000	3790000	36600	11300000	5320000	5950000	29700	10000000	1690000	2340000	2560000	1930000	255000	6080000	856000	17600000	10200000		8590000	1950000	31100		4720000	27200000	103000	263000		3310000	12400000	1570000	3480000	7210000	1930000	15300000		12300000	2690000	1000000	14300000	1520000	2660000	8170000	52300	8640000	7110000	1250000		13900000	127000	52700	11900000	93900	256000		9460000	9300000	3060000	5340000
725	Q9UNA1	RHG26_HUMAN	Rho GTPase-activating protein 26	ARHGAP26	92234.9	102.925	34	32	37800000	63600000	1310000	21300000	6720000	70600000	7820000	623000	34500000	8150000	49000000	1350000	15700000	1310000	63800000	893000	7300000	27300000	3340000	27300000	17600000	12100000	44800000	19400000	7420000	66700000	70700000	39700000	84600000	61100000	44400000	37300000	25700000	13600000	58400000	51100000	39000000	10200000	54900000	25800000		56200000	12400000	13200000	31700000	71400000	18500000	50300000	1390000	44500000	39700000	33600000	91800000	48700000	562000	130000	65600000	34900000	24900000	46300000		12100000	62500000	249000	81900000	35900000	54000000	178000	284000	77900000	3070000	488000	45200000	15600000	73800000	65800000	25400000	881000	58600000	29100000		25300000	40500000	510000	72000000	87900000	51400000	8150000	78800000	48100000	58800000	21600000	1170000		39700000	65100000	19500000	16100000	56700000	72600000	63300000	91000000	428000	48000000	69400000	2510000	39800000	22700000	74600000	80900000	179000000	40400000	78400000	121000000	91400000	62200000	86300000	2330000	1450000	38900000			1760000	25900000	18100000	16200000	1080000	890000	294000	14700000	22200000	2590000			11100000	67000000	32000000		28600000	1240000	842000		30100000	80600000	592000		26800000	26600000	36600000		28300000	4600000	610000	37200000		38500000	17200000	11900000	38900000	26000000	1860000	38300000	8000000	39300000	38300000	363000	477000	48600000	2520000		47300000	7700000		533000	39500000	40800000		41700000
776	Q13224	NMDE2_HUMAN	Glutamate receptor ionotropic, NMDA 2B	GRIN2B	166367	77.299	34	31	8570000	19600000		357000		14900000	1810000	2080000	10500000	13100000	7910000	148000	320000	1130000	18400000	1590000		13200000	687000	12300000	2050000	630000	17600000	799000		19900000	15500000	588000		14000000	1390000	4950000	709000	4890000	11100000	1280000	1180000	1380000	17700000	12400000	1190000	19400000			120000	12900000	888000	13700000	1550000	9890000	10200000	1800000	78000	12800000	781000	1350000	4640000	15300000	1200000	10500000	1160000	289000	14900000	1360000	25300000	488000	16000000	1640000	191000	21800000		1260000	16200000	725000		19900000	421000	688000	15700000	6380000	119000	560000	14600000	373000	15200000	1960000	1760000	3130000	25100000	5310000	13400000	1240000	203000		315000	23200000	4960000	379000	32800000	22900000	32900000	396000	2630000	1070000	22800000		4810000	4930000	34400000	17100000			31000000	5540000	40600000	7190000	36700000		253000	19100000			780000	5620000	2780000	4340000		453000	128000	986000	3930000	2050000		554000	611000	17400000	7900000		15400000				8960000	8210000	2550000	72300	373000	4320000	12400000		5250000	2730000	141000	8140000		13700000	131000	564000	7710000	829000		10600000	395000	11100000	8950000	223000	1800000	8870000	263000	565000	8960000	97700	961000	382000	11600000	8280000	371000	11500000
855	O00555	CAC1A_HUMAN	Voltage-dependent P/Q-type calcium channel subunit alpha-1A	CACNA1A	282564	69.3221	34	30	3380000	60700000	764000	19400000	13500000	11300000		23300000	17100000	4100000	16700000	121000	48800000	31600000	11300000	202000	10200000	33100000	726000	3820000	289000	13200000	10000000	755000	647000	19000000	14400000	605000	13800000	18100000	1370000	6810000	472000	1370000	6980000	91800	538000	9300000	10100000	12600000	11700000	16300000	299000	372000	10300000	34500000	152000	14000000	9770000	2350000	31300000	23900000	20000000	12200000	39200000	120000	13800000	9660000	458000	2570000	55300000	1030000	15000000	185000	16000000	201000	7400000	4970000	283000	10500000	40000000	13900000	14500000	602000	899000	9210000	75600000	13500000	99400000	19800000	45000000		15600000	81700000	11400000	648000	12600000	808000	38700000	2430000	8390000	1020000		24300000		22400000	11400000	613000	39400000	18000000	55200000	14900000	11200000	1280000	15400000	38700000	2010000	10800000	55100000	23300000	35800000	4450000	26300000	54000000	35500000	29700000	21700000	19000000	17200000	75100000	24400000	18900000	42500000	52300000	1740000	3770000		59300000	35800000	495000	3930000	31100000	14300000	39000000	50000000	128000000	30300000	35200000	50400000	174000	11600000	27900000	3840000	417000000	65400000	13300000	24400000	32400000	35100000	64600000	24600000	16800000	113000000	3960000	41800000	25700000	16900000	413000	87800000	22100000	21600000	4650000		18400000	7930000	113000000	27900000	27200000	62100000	15500000	46000000	9630000	19600000	69400000	6320000	44800000	39400000	20400000
827	O60307	MAST3_HUMAN	Microtubule-associated serine/threonine-protein kinase 3	MAST3	143137	62.7942	34	28	11500000	18100000			8180000	18900000	6290000		18000000	1110000	14300000		4990000	1470000	19000000	3710000	8180000	13000000	1290000	7250000	80000		18000000	117000		21100000	15600000	72500	3010000	8400000		14700000	7710000		14500000		120000		16100000	11600000		18700000			10800	16500000		15900000	196000	12700000	13700000	65900		17200000				13800000		8450000			15900000		22200000		14600000	4960000	1450000	39700000	197000	1070000	18100000	69200	9370000	24300000	7220000		12500000	33900000		98900	14600000	261000	19600000	620000			26300000	6780000	19600000		8620000		152000	56800000	433000		79800000	53200000	137000000	2690000			105000000	1640000	611000		144000000	40900000	982000	430000	76800000	848000	102000000	190000	74400000	3050000		49400000				9080000	2790000	10400000				4050000	6990000		106000			11700000	7200000		5460000	1180000		2720000	10000000	19000000	1350000	535000		9870000	13000000		2420000			14400000		12400000	852000	59100	8320000	386000	1290000	13600000		11000000	13700000			14000000			10600000		3120000		13300000	11000000		13200000
832	Q99683	M3K5_HUMAN	Mitogen-activated protein kinase kinase kinase 5	MAP3K5	154537	52.4126	34	28	566000	16300000	178000			36300000			15400000	2270000	15200000		10700000	1920000	17000000	1090000		7810000	589000	6120000	78500	1060000	31700000	797000	521000	36300000	42100000	4950000	11000000	4830000	3710000	21600000		476000	38900000	843000	181000	9120000	14300000	1560000	9690000	12200000				44700000	567000	39800000	9790000	3270000	34500000	464000	543000	34000000	1880000	8760000	12600000	35600000	3330000	1960000	3110000	826000	39900000	5620000	13900000	3490000	26200000	1640000	410000	24400000		377000	14500000	704000	10000000	42700000		37500	32700000	3810000		3470000	9730000	5710000	18200000	498000	12100000	2670000	22400000	6110000	15100000	1220000		2550000	672000	31600000	505000	4050000	30300000	26000000	66900000		4790000	106000	58800000		4850000		61800000	39800000		23000000	70800000	13300000	39100000	78800	38700000	4910000		44800000	6660000	286000	4320000	7010000	6750000	4070000	4790000	7150000	1920000	2780000	1110000	4350000			588000	41700000	9210000	2130000	503000	1550000	91900	1340000	5780000	22100000	140000	118000	641000	3190000	10200000	9590000	571000	14100000	2540000	21200000	7560000	38400000	2130000	24400	16800000	6710000	6470000	10400000	4750000	4550000	9890000	632000	5730000	13700000	7980000	5210000	10400000	11000000	8220000	2160000	11800000	8080000		34700000
764	Q7KZI7	MARK2_HUMAN	Serine/threonine-protein kinase MARK2	MARK2	87910.8	116.95	34	24	7980000	49500000	960000	2730000	495000	16300000	3060000	985000	14800000	3790000	13300000	720000	1610000	821000	17000000	686000	2770000	12900000	4250000	4270000	5200000	2270000	22500000	7330000	2440000	32500000	31400000	15400000	7310000	14100000	21900000	20100000	12300000	8010000	35000000	12900000	16000000	5260000	27200000	12300000	237000	31700000	711000	4920000	13000000	26100000	3040000	20500000	3340000	10500000	25700000	5200000	11200000	20600000	748000	383000	4590000	17400000	13500000	14600000	435000	1520000	24800000	2190000	59300000	11700000	24300000	507000	402000	32300000	8220000		34000000	23400000	14700000	42200000	893000	60800	32300000	25300000	106000	3280000	24100000	80200	38000000	22100000	7170000	125000	40800000	11800000	21500000	5650000	2680000	2000000	34800000	48500000	8250000	19100000	54600000	35900000	56200000	27500000	263000	18600000	56500000	1070000	15200000	22600000	63100000	39400000	26500000	11700000	68300000	19200000	71600000	14200000	56200000	3120000	12800000	31400000	1970000	312000	963000	15700000	7120000	11200000	446000	3580000	2290000	3040000	7350000	10200000	130000	3340000	13000000	30800000	17400000		13900000	10200000	2220000	353000	19100000	32000000	12900000	5940000	28100000	9350000	27300000	991000	30900000	11900000	401000	26200000	294000	23900000	18100000	13800000	25900000	7350000	296000	25800000	18900000	24600000	19700000	350000	472000	22900000	184000	363000	24300000	8200000	2380000	288000	19100000	24300000	1210000	18700000
757	O75044	SRGP2_HUMAN	SLIT-ROBO Rho GTPase-activating protein 2	SRGAP2	120871	116.62	34	19	9280000	26400000	3010000	8600000	2780000	43900000	6070000	6620000	12800000	7500000	11200000	6010000	4370000	3700000	19100000	2270000	3980000	14700000	7370000	7700000	6220000	3520000	30200000	11300000	9340000	47000000	50900000	27200000	9590000	23700000	11000000	11900000	16900000	10800000	15700000	8180000	14500000	7230000	17600000	12800000	9820000	19900000	14200000	12600000	9390000	29900000	12100000	12900000	1580000	23600000	15400000	9010000	13300000	13400000	6530000	172000	9770000	13000000	7110000	11300000	1260000	5860000	25200000	8550000	26700000	7120000	20900000	1070000	4190000	18100000	6530000	7640000	20000000	10500000	12000000	21500000	5920000	13100000	16100000	13100000	920000	8190000	14700000	1600000	21900000	12300000	4880000	5700000	26000000	8710000	20900000	9460000	9710000	2160000	18200000	20700000	10600000	12100000	35200000	21200000	34800000	15200000	13300000	18000000	28100000	5850000	18200000	16500000	35300000	24600000	18700000	19800000	35900000	18300000	36000000	21300000	33100000	11600000	12200000	29800000	1790000		2300000	13400000	4370000	6450000	722000	4200000	2580000	3840000	10600000	9430000	292000	3880000	6210000	16800000	12000000	108000	8360000	4630000	1230000	764000	12000000	15500000	4650000	3230000	7870000	5120000	16500000		8440000	5370000	2150000	16600000	2010000	19200000	7730000	4630000	13600000	2430000	4330000	12800000	4370000	13300000	12800000	2990000	3570000	15900000	2180000		13400000	4520000	2630000	3030000	14100000	12000000	7220000	14000000
716	P08779	K1C16_HUMAN	Keratin, type I cytoskeletal 16	KRT16	51267.8	132.857	34	18	44300000	36300000	9180000	10700000	7810000	13700000	2680000	32700000	46100000	13600000	42700000	54300000	44300000	10700000	20000000	6640000	45200000	65300000	46000000	47100000	8850000	44500000	7960000	15100000	8590000	32700000	25600000	39700000	11700000	12600000	31000000	47100000	21600000	59600000	39300000	40200000	55100000	22200000	39600000	14800000	4710000	27000000	63100000	5200000	9580000	18700000	9950000	17100000	7140000	7770000	15800000	3620000	3570000	10500000	7360000	5320000	50900000	2810000	5440000	81100000	115000000	51900000	49600000	21400000	66900000	61200000	71200000	13000000	25900000	30500000	10800000	18500000	22600000	20800000	17100000	21200000	40200000	16900000	18900000	56900000	11100000	3130000	54900000	35900000	29300000	4440000	73500000	33600000	29300000	31000000	42700000	7030000	8750000	17100000	58000000	47700000	204000000	44800000	49800000	132000000	36000000	109000000	67200000	56200000	43400000	13500000	93800000	104000000	15400000	52600000	118000000	76900000	42000000	129000000	115000000	68000000	49500000	94400000	118000000	146000000	5340000	140000000	3510000	26200000	33100000	13300000	5410000	120000000	8360000	26700000	51300000	74100000	4360000	1930000	30300000	43000000	12500000	5710000	147000000	15900000	1390000	1400000	63800000	210000000	5110000	121000000	39700000	41600000	112000000	83800000	48400000	206000000	7070000	90300000	10900000	71000000	25700000	84800000	25000000	3630000	80000000	30000000	10200000	2240000	14600000	41300000	3450000	36500000	5400000	38300000	55900000	2410000	2150000	11500000	41300000	14800000	99500000	41900000
565	O43865	SAHH2_HUMAN	S-adenosylhomocysteine hydrolase-like protein 1	AHCYL1	58951.4	177.996	34	17	97000000	138000000	166000000	75700000	189000000	85500000	148000000	104000000	58200000	100000000	50000000	95300000	179000000	82700000	66900000	159000000	190000000	79600000	102000000	101000000	79000000	134000000	116000000	79000000	213000000	107000000	58300000	152000000	193000000	151000000	146000000	67900000	238000000	268000000	90800000	114000000	139000000	204000000	59300000	149000000	191000000	169000000	140000000	229000000	98700000	118000000	106000000	67300000	154000000	127000000	62000000	124000000	217000000	125000000	111000000	160000000	262000000	55600000	125000000	208000000	310000000	145000000	95200000	244000000	115000000	203000000	90300000	197000000	180000000	210000000	164000000	245000000	82000000	178000000	290000000	106000000	239000000	131000000	153000000	161000000	223000000	111000000	152000000	121000000	152000000	275000000	286000000	178000000	185000000	142000000	105000000	142000000	259000000	247000000	184000000	125000000	346000000	188000000	118000000	211000000	143000000	396000000	250000000	219000000	117000000	187000000	183000000	290000000	183000000	200000000	253000000	199000000	141000000	241000000	120000000	153000000	105000000	134000000	244000000	267000000	216000000	227000000	162000000	34400000	77400000	21400000	118000000	261000000	75300000	67900000	82700000	241000000	97900000	222000000	160000000	82600000	33200000	118000000	119000000	110000000	86600000	125000000	24100000	74600000	119000000	205000000	136000000	93600000	37600000	262000000	173000000	263000000	168000000	69700000	186000000	71100000	104000000	77700000	48800000	163000000	80500000	38900000	142000000	37900000	33300000	94000000	105000000	47200000	115000000	159000000	51900000	162000000	126000000	66000000	41500000	45200000	151000000	51600000
624	P49448	DHE4_HUMAN	Glutamate dehydrogenase 2, mitochondrial	GLUD2	61434	173.797	34	7	275000000	239000000	562000000	271000000	639000000	71600000	493000000	481000000	91800000	292000000	47400000	324000000	393000000	385000000	109000000	461000000	735000000	55400000	259000000	272000000	270000000	421000000	44700000	109000000	520000000	114000000	67100000	322000000	438000000	320000000	347000000	55200000	493000000	550000000	104000000	362000000	386000000	587000000	97700000	313000000	698000000	107000000	387000000	598000000	240000000	81000000	241000000	55300000	669000000	273000000	58300000	478000000	500000000	48600000	507000000	457000000	612000000	47100000	298000000	324000000	626000000	399000000	61300000	629000000	68300000	449000000	37900000	584000000	250000000	398000000	374000000	608000000	75700000	453000000	573000000	72700000	742000000	188000000	126000000	269000000	759000000	279000000	60500000	140000000	111000000	589000000	671000000	319000000	172000000	270000000	40800000	248000000	621000000	575000000	403000000	112000000	575000000	321000000	61500000	404000000	133000000	598000000	393000000	414000000	143000000	552000000	336000000	501000000	90300000	424000000	657000000	481000000	143000000	516000000	169000000	415000000	106000000	660000000	681000000	477000000	827000000	1060000000	648000000	54300000	267000000	16300000	632000000	1350000000	260000000	245000000	250000000	825000000	422000000	1040000000	457000000	109000000	52700000	314000000	407000000	218000000	469000000	570000000	27600000	147000000	396000000	867000000	331000000	328000000	49000000	1210000000	374000000	931000000	557000000	63300000	562000000	42900000	260000000	352000000	54200000	555000000	322000000	27700000	336000000	27800000	34500000	250000000	399000000	61700000	322000000	658000000	44300000	638000000	588000000	359000000	30300000	40700000	732000000	41400000
695	O15523	DDX3Y_HUMAN	ATP-dependent RNA helicase DDX3Y	DDX3Y	73153.6	105.689	34	5	30900000	121000000	14400000	13100000	1520000	63100000	11600000	631000	60500000	26400000	55800000	3240000	31100000	15000000	75500000	345000	22300000	38300000	24600000	34500000	22000000	12800000	50700000	24200000	4850000	65500000	63200000	4690000	28800000	49400000	34500000	46100000	37800000	2790000	66200000	24600000	32400000	5860000	47100000	52500000	14800000	56800000	1320000	3250000	36400000	59800000	5730000	52800000	1960000	40400000	54800000	32400000	41700000	46200000	1110000	2130000	6300000	33800000	4830000	42800000	3390000	4500000	58000000	4530000	77300000	32600000	42300000	289000	3490000	126000000	1590000	4320000	58800000	2170000	26800000	93400000	31100000	3050000	77100000	33800000	212000	23100000	58000000	1880000	67400000	4340000	6460000	967000	83900000	31800000	51800000	1070000	845000	1870000	6810000	201000000	19700000	7430000	252000000	94900000	220000000	5860000	19000000	8280000	147000000	1170000	39400000	4710000	177000000	89000000	24600000	2260000	201000000	22200000	243000000	8210000	183000000	6170000	1020000	43700000	1250000		541000	43800000	20400000	27000000	1310000	499000	870000	16600000	22800000	8110000	97200	789000	2020000	60100000	38000000	686000	34000000	3090000	333000	169000	29500000	129000000	1230000	640000	3920000	28500000	50300000	337000	2650000	2150000	1540000	56400000	290000	48200000	2160000	949000	50600000	1950000	854000	41700000	1120000	31100000	31000000	10900000	970000	48000000	947000	3960000	52600000	870000	517000	486000	50900000	49100000	5700000	46800000
553	P54578	UBP14_HUMAN	Ubiquitin carboxyl-terminal hydrolase 14	USP14	56069.1	164.845	33	33	30000000	62500000	33700000	24500000	59900000	59900000	61500000	28200000	17500000	29000000	37600000	25000000	65100000	23300000	42000000	27300000	79500000	6820000	24400000	29000000	31100000	53100000	12400000	22600000	48000000	11800000	25200000	31600000	62200000	39200000	40500000	27000000	83800000	68400000	51900000	34400000	35500000	39900000	18200000	39600000	14900000	30900000	24600000	55800000	33400000	23800000	34100000	13300000	25800000	31100000	35300000	31300000	80800000	10100000	24900000	6340000	57900000	9020000	28200000	42300000	10100000	32200000	27100000	30000000	68700000	36500000	28900000	7080000	13400000	123000000	37600000	26000000	38300000	39700000	78500000	29000000	82400000	15600000	69400000	76200000	12900000	31500000	12700000	13600000	69700000	91500000	52600000	12900000	22500000	33100000	31200000	25800000	166000000	21200000	50800000	33300000	290000000	70400000	16400000	131000000	66000000	93300000	30000000	90000000	64200000	49800000	50800000	69000000	60500000	54800000	95100000	50600000	76600000	81700000	22300000	82800000	40900000	26000000	206000000	60300000	38900000	2590000	26500000	24400000	20100000	15200000	17100000	26800000	10400000	17400000	21300000	90900000	6610000	26400000	27000000	53800000	31500000	14400000	29600000	18200000	12200000	11700000	23900000	75900000	29100000	41700000	41500000	26400000	34900000	14200000	57700000	94800000	15000000	53700000	3100000	11400000	31100000	19400000	40900000	47300000	17700000	21400000	28200000	22400000	24600000	19000000	12300000	31900000	19000000	5480000	26000000	28400000	12000000	15800000	12800000	27200000	22400000	11200000
568	P02671	FIBA_HUMAN	Fibrinogen alpha chain	FGA	94973	163.237	33	33	28900000	24100000	46300000	24700000	41800000	82700000	20100000	20500000	9940000	37000000	12200000	17200000	61400000	22500000	5110000	90700000	80700000	13100000	18400000	32300000	25500000	40700000	14900000	19600000	70600000	29000000	8810000	11300000	75000000	40400000	32000000	31700000	81600000	84200000	13400000	33300000	25300000	28100000	15700000	46500000	102000000	19600000	22000000	40600000	23700000	12900000	38900000	5040000	79500000	35700000	13800000	21000000	76400000	12400000	26600000	112000000	72700000	5420000	9830000	41500000	103000000	11700000	20400000	43700000	32400000	18200000	84900000	140000000	42500000	49100000	56200000	62800000	4700000	31000000	40400000	15200000	66400000	55300000	19100000	37200000	74100000	6490000	15900000	29800000	20200000	18100000	20800000	72900000	23700000	29900000	24500000	41600000	51600000	159000000	15000000	17000000	166000000	61600000	36100000	91600000	31800000	29900000	109000000	24700000	11600000	42200000	51400000	154000000	43500000	105000000	203000000	38700000	65400000	172000000	42700000	68900000	28300000	75300000	162000000	139000000	90000000	84400000	167000000	21300000	27700000	8540000	37300000	138000000	26600000	23700000	24300000	69300000	38300000	86500000	39600000	12000000	7090000	14900000	46300000	35600000	61300000	58200000	7580000	57400000	70900000	81500000	22800000	45900000	12700000	134000000	36600000	81300000	56300000	1760000	40800000	4750000	16600000	39100000	9520000	43900000	24300000	7380000	26200000	9460000	5330000	75600000	37200000	9760000	20500000	47400000	28200000	44900000	55400000	54300000	3650000	8010000	141000000	6420000
578	O75955	FLOT1_HUMAN	Flotillin-1	FLOT1	47355.3	150.591	33	33	35700000	111000000	1840000	20500000	2660000	88000000	3110000	39100000	153000000	38000000	67600000	18400000	2910000	19700000	116000000	1030000	1480000	101000000	24000000	39300000	18400000	1410000	101000000	102000000	4010000	123000000	135000000	19600000	1480000	53100000	28900000	58800000	1940000	963000	98700000	30800000	28500000	6270000	115000000	51200000	7790000	116000000	19300000	3830000	22900000	163000000	33000000	135000000	7270000	50000000	143000000	41900000	3880000	115000000	28000000	1930000	5510000	144000000	29000000	46900000	5530000	28000000	129000000	5120000	126000000	31000000	121000000	1330000	15600000	47600000	53600000	10500000	137000000	27400000	3880000	182000000	6280000	52600000	65500000	40000000	1330000	21100000	120000000	53000000	153000000	11400000	5470000	39300000	168000000	54700000	92200000	53900000	7270000	9680000	42000000	122000000	2890000	34900000	183000000	74000000	116000000	3190000	41000000	47100000	130000000	534000	21900000	21800000	125000000	81700000	24700000	50500000	165000000	23400000	181000000	67900000	160000000	87400000	9450000	75200000	461000	1720000	64800	57800000	23200000	36300000	217000	1420000	5080000	20700000	28600000	2670000	494000	2590000	31100000	95800000	51900000	4830000	38800000	24200000	929000	1490000	66500000	93100000	30800000	1120000	52000000	27600000	81700000	5180000	42900000	4030000	22900000	69700000	29700000	91800000	17700000	41000000	60400000	6050000	16400000	108000000	10000000	102000000	134000000	8820000	19400000	121000000	9170000	1590000	127000000	6620000	1500000	13200000	131000000	91700000	570000	127000000
631	P52209	6PGD_HUMAN	6-phosphogluconate dehydrogenase, decarboxylating	PGD	53140	161.308	33	33	45700000	35900000	125000000	28600000	117000000	11800000	77700000	54700000	11800000	47900000	7980000	38700000	96000000	38900000	15000000	123000000	101000000	8460000	35600000	47500000	31100000	72000000	15500000	34800000	114000000	14500000	10800000	41100000	110000000	56100000	45300000	9740000	117000000	129000000	13500000	34100000	39600000	117000000	14400000	58900000	138000000	22200000	42200000	125000000	38000000	14600000	52600000	10200000	105000000	52300000	13700000	40400000	100000000	16900000	42400000	110000000	122000000	12900000	41800000	59500000	175000000	49600000	8740000	125000000	14500000	57200000	10800000	151000000	47400000	95100000	62600000	136000000	11800000	59300000	148000000	12400000	111000000	46000000	18700000	52500000	126000000	35600000	11000000	32800000	13600000	103000000	132000000	54600000	14900000	46500000	9090000	45400000	159000000	169000000	58900000	16400000	185000000	58200000	14900000	94400000	21600000	175000000	61900000	64400000	21400000	104000000	61500000	171000000	21200000	90900000	198000000	69000000	19300000	153000000	22700000	59100000	23700000	67100000	166000000	125000000	134000000	184000000	123000000	9920000	44400000	4020000	99300000	169000000	44700000	41600000	43700000	140000000	70100000	138000000	74200000	10200000	7630000	60100000	64300000	46400000	57200000	104000000	5340000	15900000	55500000	191000000	71500000	53500000	9870000	240000000	67300000	149000000	112000000	11500000	92800000	9590000	47200000	46400000	7060000	102000000	43400000	9110000	60300000	6400000	7750000	35600000	56300000	11400000	55600000	126000000	10200000	106000000	124000000	40100000	8100000	9070000	101000000	9900000
641	P49419	AL7A1_HUMAN	Alpha-aminoadipic semialdehyde dehydrogenase	ALDH7A1	58487.2	179.515	33	33	92200000	85300000	307000000	47700000	164000000	20500000	135000000	121000000	28100000	94000000	24500000	98600000	139000000	101000000	40700000	238000000	263000000	20900000	81200000	96600000	62900000	168000000	31700000	52300000	220000000	37700000	31100000	93100000	199000000	117000000	77200000	35600000	273000000	181000000	64800000	71700000	121000000	195000000	47400000	133000000	309000000	48600000	125000000	182000000	80600000	37700000	93500000	32100000	309000000	106000000	55800000	99200000	220000000	44400000	100000000	206000000	265000000	30300000	76700000	119000000	336000000	75800000	42300000	224000000	48700000	98100000	32700000	254000000	101000000	135000000	120000000	256000000	29200000	125000000	206000000	52300000	264000000	95800000	69500000	111000000	259000000	62400000	33600000	53400000	65600000	209000000	221000000	107000000	66000000	96500000	36300000	87500000	277000000	296000000	94500000	54600000	307000000	120000000	60700000	153000000	62300000	249000000	148000000	113000000	65400000	272000000	117000000	164000000	64300000	143000000	287000000	145000000	70300000	152000000	82600000	121000000	63700000	195000000	272000000	242000000	226000000	519000000	398000000	26200000	98600000	12500000	200000000	405000000	58400000	78500000	98500000	269000000	128000000	421000000	115000000	44100000	21600000	140000000	150000000	69300000	131000000	222000000	15700000	79400000	90500000	384000000	101000000	119000000	22500000	526000000	118000000	296000000	204000000	38700000	202000000	27200000	83200000	85600000	30300000	221000000	104000000	21500000	116000000	16100000	23700000	113000000	89800000	39500000	115000000	362000000	31800000	195000000	207000000	88900000	19000000	23200000	262000000	28700000
650	O95352	ATG7_HUMAN	Ubiquitin-like modifier-activating enzyme ATG7	ATG7	77959.6	156.606	33	33	25200000	17400000	15700000	12600000	18600000	8990000	14400000	16500000	4530000	10300000	5980000	10500000	17000000	10100000	7110000	14600000	19700000	5930000	14600000	10500000	12300000	12100000	9650000	12900000	21500000	7650000	8910000	15700000	45600000	17000000	19200000	6520000	58300000	51200000	11700000	13400000	49600000	57300000	9440000	15400000	40900000	30800000	11400000	56100000	43600000	3380000	50900000	1680000	6930000	31400000	7020000	38300000	48300000	10600000	11900000	34000000	44200000	15400000	42300000	14000000	16300000	16400000	11900000	18000000	19000000	15800000	6050000	41700000	13600000	28700000	18800000	41000000	6360000	25100000	28200000	10900000	19300000	12400000	14100000	34900000	14100000	12800000	8330000	9200000	16000000	46300000	27700000	16600000	18100000	32000000	19100000	13200000	52900000	69900000	19900000	8170000	43100000	62100000	12600000	46800000	22800000	76300000	65600000	73300000	50500000	13300000	42500000	42300000	32900000	60300000	46200000	41300000	49100000	33300000	21400000	63300000	24400000	14600000	46400000	60900000	26500000	6520000	19700000	2400000	7930000	1090000	13800000	26100000	7700000	7210000	19800000	23500000	13500000	29900000	17100000	5240000	7670000	9440000	12000000	10600000	13500000	23100000	2900000	7060000	15100000	28000000	17200000	8920000	2650000	30400000	21400000	34100000	18800000	17700000	14400000	6570000	9630000	10800000	3260000	15100000	12400000	5500000	28500000	4000000	4330000	9450000	37000000	7750000	11400000	13100000	2610000	23700000	21800000	17700000	1740000	11500000	25500000	2750000
696	Q96G03	PGM2_HUMAN	Phosphopentomutase	PGM2	68283.4	132.683	33	33	16200000	8060000	37200000	5820000	16500000	458000	23300000	12000000	5840000	16300000	2300000	18900000	28700000	7200000	1280000	33900000	22900000	615000	10500000	21100000	12200000	132000000	1260000	10000000	33300000	3940000	1150000	10400000	36600000	22100000	14400000	6250000	53200000	50900000	5350000	9850000	24300000	54300000	9620000	22200000	67000000	6680000	8070000	40500000	11000000	669000	8530000	5090000	56100000	21800000	8710000	16000000	56800000	8230000	9290000	48100000	57800000	57200000	12700000	23900000	76500000	15700000	3710000	53400000	508000	13700000	10100000	45400000	12200000	32200000	18800000	50100000	974000	26100000	47600000	9240000	46200000	12300000	596000	29000000	43800000	178000000	5570000	14600000	17400000	55100000	38500000	10800000	4910000	18800000	6760000	6410000	61800000	64600000	192000000	6610000	82200000	34000000	3870000	47600000	16200000	77000000	48900000	142000000	13400000	32800000	20700000	208000000	7050000	28200000	62500000	103000000	16500000	45900000	28400000	35600000	102000000	69500000	69200000	39300000	61600000	84900000	70000000	5960000	31400000	262000	29900000	72300000	8040000	24000000	147000000	40800000	25300000	64100000	29200000	8530000	190000	34300000	20100000	15200000	21600000	38100000	1840000	4870000	16100000	57700000	157000000	14300000	4410000	85300000	178000000	55700000	30900000	4590000	56500000	5770000	90900000	76900000	5560000	39700000	14100000	192000	32400000	1900000	2340000	63600000	67300000	7480000	20000000	39700000	2800000	31000000	29700000	18500000	3620000	3580000	44100000	62000000
779	Q05469	LIPS_HUMAN	Hormone-sensitive lipase	LIPE	116598	92.4218	33	33	5280000	11200000	1290000	3040000	2040000	7870000	2150000	2100000	11900000	7030000	15300000	3960000	3580000	3380000	8670000	2650000	4630000	3930000	5830000	8790000	4730000	5710000	6500000	1270000	1840000	9140000	10500000	4040000	223000	10800000	2760000	27100000	8080000	3540000	19600000	6640000	6620000	1690000	16300000	9580000	49900	15700000	5590000	3780000	5380000	14800000	7100000	6500000		6700000	14200000	2330000	6320000	14600000	1500000	3150000		3460000	2470000	11000000		676000	10700000	68700	11500000	106000	9990000		1120000	12800000	2280000	2540000	10100000	497000	5410000	7130000	3500000	3960000	9760000	6180000	174000	1670000	11500000	1090000	11400000	1240000	1810000	2420000	15900000	6980000	11700000	5220000		501000	3340000	32200000	3040000	5300000	17200000	17000000	24200000	2400000	2350000	6630000	21600000	1500000	8220000	2490000	17900000	13800000	15000000	3310000	22900000	1110000	26700000	10100000	14800000	202000	1910000	16100000				9950000	4330000	10100000				3350000	5770000	803000		1840000	2510000	10300000	8410000		5240000	1050000		769000	5890000	43800000	1770000	1000000	1690000	6600000	7300000		3680000	1700000	3030000	25700000		8270000	6010000	254000	7970000	959000	478000	7260000	910000	8680000	4440000	3020000		14500000			8940000	1270000	1130000	367000	6740000	8900000		9590000
784	Q15031	SYLM_HUMAN	Leucine--tRNA ligase, mitochondrial	LARS2	101976	72.5606	33	33	4150000	11100000		2940000		4960000	3010000		11000000	1700000	5920000	603000	3840000		10500000		5310000	8420000	261000	3960000	404000	5390000	10900000			11300000	12100000	10800000	11400000	10700000	315000	9160000	19100000	147000	8440000	9240000	11300000	3590000	12600000	10600000		7470000	118000	217000	5590000	7270000	12000000	15600000		8940000	12700000	5620000	16600000	7370000	289000		11900000	9740000		12100000	423000	161000	15600000		17800000	223000	14700000			13700000			12900000	238000	14000000	16500000	5310000	888000	5110000	11100000	651000	3150000	11000000		17400000	16400000			15000000	4690000	19500000	1660000	429000		8170000	24300000	12400000	343000	27300000	19700000	31200000	18400000		6390000	27100000		12500000	7980000	29000000	21300000	20000000	831000	30700000	15300000	28200000	3880000	24600000	108000	2830000	8900000				5960000	1940000	4640000			207000	2960000	5020000	6000000				6080000	4480000		5700000				5390000	11600000	161000	162000	156000	3440000	6030000		1690000			6220000		6820000	419000		7490000	881000	225000	6200000	118000	8820000	7010000			11000000			9060000				7980000	6520000		6000000
792	Q8N3V7	SYNPO_HUMAN	Synaptopodin	SYNPO	99463.4	149.8	33	33	48700000	333000000	4650000	27800000	10600000	38900000	14700000	43300000	29800000	27100000	21200000	109000000	130000000	81200000	111000000	12800000	27700000	88900000	119000000	71800000	64900000	37800000	69000000	135000000	111000000	78400000	140000000	32700000	60000000	74800000	75700000	63000000	129000000	37500000	13600000	96000000	66700000	114000000	56300000	146000000	110000000	36500000	66100000	80100000	106000000	85800000	30200000	36600000	18200000	122000000	115000000	87300000	38200000	51200000	220000000	53700000	96900000	54400000	109000000	141000000	135000000	80400000	66900000	80700000	85900000	116000000	55100000	52100000	71300000	167000000	184000000	72600000	90200000	76700000	119000000	124000000	53800000	90900000	199000000	125000000	22400000	60200000	116000000	199000000	135000000	63200000	111000000	66900000	132000000	55300000	84000000	104000000	146000000	52500000	95200000	139000000	172000000	174000000	117000000	179000000	213000000	113000000	91000000	176000000	152000000	6460000	134000000	87700000	217000000	172000000	117000000	128000000	137000000	192000000	166000000	153000000	122000000	84600000	116000000	176000000	52000000	13700000	984000	9340000	90800000	74100000	42600000	105000000	22200000	19400000	101000000	109000000	55200000	96100000	134000000	311000000	88000000	95800000	78900000	53800000	19900000	47200000	50400000	8620000	163000000	36700000	42700000	120000000	116000000	7060000	43100000	44600000	59100000	62000000	34100000	71000000	69700000	21100000	167000000	27600000	77700000	61300000	90000000	41400000	79500000	1420000	88300000	69800000	18900000	2800000	130000000	35300000	31200000	141000000	71300000	160000000	90400000	109000000
803	P13521	SCG2_HUMAN	Secretogranin-2	SCG2	70940.7	141.616	33	33	14800000	47200000	14000000	29400000	12400000	19100000	13100000	40400000	10100000	17700000	16600000	19000000	29700000	25900000	35300000	17200000	28200000	21100000	42900000	21300000	27600000	23000000	41700000	60900000	45400000	23800000	33800000	34200000	43800000	44100000	40300000	12400000	58500000	43400000	18500000	31700000	40100000	40900000	39800000	30400000	29500000	15300000	30900000	49400000	30000000	19600000	26200000	19300000	57600000	33100000	19800000	35000000	52600000	31000000	36100000	19100000	49700000	18300000	51900000	37500000	66800000	37100000	37200000	34000000	43000000	51200000	27600000	120000000	49900000	90700000	97600000	57300000	34500000	90900000	136000000	40700000	42900000	45000000	25000000	37200000	7300000	25100000	24800000	27300000	39500000	127000000	62500000	54600000	35500000	20000000	34000000	58300000	103000000	108000000	93000000	21000000	30000000	89400000	38200000	109000000	56000000	151000000	98100000	76000000	42300000	16200000	57200000	134000000	64200000	99800000	67000000	142000000	76400000	124000000	90700000	94900000	66800000	105000000	152000000	80600000	52800000	32200000	20900000	18000000	27100000	7610000	11600000	30100000	9980000	8280000	28400000	37900000	11400000	47600000	28400000	14800000	14400000	12700000	46900000	31800000	21000000	38500000	14200000	23600000	28000000	52500000	24700000	38100000	16700000	27300000	21500000	57400000	40800000	17800000	30100000	13500000	12100000	23700000	14000000	17100000	25800000	17700000	25100000	20000000	15100000	31400000	27100000	24600000	9840000	25800000	20300000	37600000	35300000	5760000	15100000	20500000	57500000	11300000
807	Q14624	ITIH4_HUMAN	Inter-alpha-trypsin inhibitor heavy chain H4	ITIH4	103357	118.188	33	33	5940000	4760000	14200000	2000000	10600000	3640000	6880000	6800000	827000	7940000	687000	3840000	17000000	14000000	850000	18400000	23000000	2590000	4650000	9140000	13600000	10700000	1670000	4190000	21400000	1360000	379000	11500000	14700000	16500000	19600000	1150000	13700000	22200000	946000	12200000	14600000	15900000	2390000	13200000	19500000	1340000	8810000	20200000	11800000	4320000	8010000	7390000	19700000	9810000	6350000	7130000	14400000	731000	7340000	29600000	34200000	1060000	12200000	18600000	21300000	5300000	7240000	18200000	4700000	5090000	7180000	38000000	5310000	18200000	15600000	20700000	832000	20300000	17700000	1760000	20200000	7000000	430000	17000000	13900000	4430000	948000	2140000	510000	16100000	22000000	22700000	1180000	6990000	9050000	4910000	21200000	33500000	16100000	1490000	52200000	19900000	1160000	23600000	2570000	22500000	53600000	19500000	5980000	18300000	4870000	28600000	8800000	62800000	120000000	39300000	3930000	75300000	7820000	10500000	4600000	14400000	125000000	36800000	23700000	17300000	34600000	196000	6750000	234000	8320000	18300000	4110000	6270000	10100000	20300000	10200000	15300000	6210000	1140000	20500	2630000	7480000	9990000	14700000	7400000	61600	4420000	9690000	17900000	3250000	8020000	3570000	13600000	4220000	18200000	6560000	2220000	7540000	2250000	2420000	8480000	3460000	18000000	1820000	5080000	5740000	568000		11400000	8050000	2330000	7210000	10800000	44700	12700000	11100000	11200000	4550000	5250000	30400000	1670000
815	Q16658	FSCN1_HUMAN	Fascin	FSCN1	54530	187.72	33	33	136000000	173000000	266000000	92400000	247000000	141000000	268000000	123000000	68100000	146000000	129000000	101000000	274000000	101000000	100000000	252000000	416000000	43700000	111000000	140000000	109000000	220000000	48200000	82900000	336000000	71600000	72400000	83400000	276000000	164000000	122000000	110000000	363000000	348000000	142000000	101000000	132000000	246000000	82600000	162000000	350000000	191000000	151000000	251000000	121000000	89200000	154000000	49700000	221000000	143000000	92900000	94500000	387000000	63000000	82900000	110000000	277000000	38900000	92500000	164000000	96500000	107000000	74000000	244000000	191000000	114000000	72500000	143000000	129000000	181000000	106000000	267000000	85700000	125000000	292000000	58600000	346000000	118000000	148000000	145000000	163000000	93200000	53000000	54100000	179000000	302000000	281000000	100000000	94600000	137000000	89500000	107000000	228000000	196000000	133000000	96200000	322000000	178000000	70100000	180000000	131000000	304000000	103000000	146000000	158000000	314000000	172000000	325000000	120000000	182000000	428000000	156000000	166000000	297000000	94900000	148000000	90200000	108000000	307000000	254000000	375000000	301000000	297000000	85700000	120000000	40500000	195000000	504000000	84000000	97200000	105000000	427000000	102000000	308000000	149000000	148000000	142000000	179000000	162000000	97700000	139000000	144000000	57400000	225000000	141000000	368000000	184000000	138000000	99000000	384000000	195000000	433000000	139000000	228000000	104000000	56600000	139000000	94700000	121000000	367000000	104000000	64200000	142000000	74000000	61600000	121000000	92200000	99200000	115000000	203000000	76900000	251000000	172000000	106000000	41500000	92000000	257000000	69500000
817	Q9H269	VPS16_HUMAN	Vacuolar protein sorting-associated protein 16 homolog	VPS16	94693.7	93.4497	33	33	6180000	31900000	1680000	11300000		15000000	623000	9050000	17500000	5660000	13100000	7390000	715000	7820000	19900000	465000	2510000	13000000	8410000	8370000	14200000	632000	17800000	265000	98600	26700000	20900000	1790000	843000	13400000	11000000	14500000	1530000		19400000	13600000	16800000		19800000	11200000	8320000	19500000	7730000		15400000	22600000	13600000	24900000		13200000	17500000	12000000	2080000	18100000				15200000	13900000	12900000		1400000	20800000		27800000	13400000	12200000			21500000	223000		18800000	14300000	2510000	22700000	333000		21600000	14300000		16000000	20600000	12100000	23400000	5150000			28900000	9610000	22400000	15000000	1440000		9140000	30200000	6480000	17400000	30400000	30900000	37000000	14900000	3420000	22500000	37400000	446000	28500000	7160000	47900000	29300000	6910000	3710000	58300000	2680000	50300000	24900000	54100000	9620000	41900	30200000		230000		7960000	8490000	7240000			83400	7610000	7390000	350000		642000	3830000	15600000	10200000		15300000	2570000			9410000	20300000	118000		15400000	7660000	13600000	97500	34100000		9440000	19100000	19100000	12900000	9800000		12800000	649000	1330000	14200000	208000	11800000	10000000	2440000	8560000	15900000	36500	183000	17200000			6270000	17400000	16300000		16800000
818	Q6UWE0	LRSM1_HUMAN	E3 ubiquitin-protein ligase LRSAM1	LRSAM1	83593.9	113.213	33	33	19900000	161000000	2100000	24100000	16300000	54500000	5590000	27400000	60500000	17900000	46900000	87900000	86500000	40900000	79700000	39500000	15100000	54200000	9400000	35300000	12400000	17700000	56300000	14900000	13500000	81300000	57700000	13600000	3010000	24700000	14200000	37800000	39400000	12600000	64900000	21100000	13500000	9400000	49500000	47400000	4470000	55900000	22700000	8350000	20500000	62500000	9800000	56300000	4610000	28500000	109000000	12300000	19700000	44800000	32000000	1110000	4130000	45200000	7980000	48900000	1200000	6520000	46500000	8900000	62700000	19100000	42800000	2340000	8760000	48400000	207000	7250000	54000000	8650000	22200000	47300000	90500000	5790000	186000000	32900000	780000	11800000	55900000	2600000	62000000	13500000	12500000	9460000	82700000	27600000	48100000	5920000	482000	1660000	18200000	60700000	28700000	7680000	69100000	41300000	79500000	20700000	5840000	18400000	57000000	3530000	23400000	18300000	75300000	45200000	24900000	18100000	72100000	54100000	90300000	16100000	75600000	22400000	11200000	76300000	25200000	12000000	65900000	56000000	21700000	12700000	4030000	61100000	14600000	5790000	17300000	23600000	75200	40700000	53100000	186000000	25800000	404000	46300000	5250000	438000	436000	18800000	23500000	69500000	13900000	13700000	35000000	40200000	53200000	38700000	12400000	153000000	79300000	1780000	30800000	11700000	18400000	111000000	17700000	12200000	22800000	3670000	20800000	23000000	118000000	4500000	31300000	3830000		36900000	2960000	454000	20500000	28000000	45600000	1850000	24500000
829	P05455	LA_HUMAN	Lupus La protein	SSB	46837.1	145.661	33	33	10000000	14300000	20300000	8120000	22000000	10200000	21300000	5170000	3770000	11200000	10000000	10000000	25500000	10800000	10800000	12000000	26400000	1530000	5830000	11300000	11300000	19000000	2300000	8210000	43800000	4410000	6020000	30400000	28400000	31800000	10900000	11300000	54800000	52000000	15100000	20900000	33900000	46000000	3530000	25600000	42800000	11100000	9490000	55300000	16800000	9630000	26000000	1820000	32600000	9460000	8360000	25700000	45400000	2250000	5740000	8580000	38000000	3000000	13500000	23700000	5090000	13100000	6350000	12000000	14300000	29500000	7380000	8210000	20800000	35800000	24700000	23100000	4860000	59000000	53300000	6780000	24100000	3390000	20700000	8420000	3460000	8650000	3770000	7000000	17700000	43700000	22800000	9290000	11900000	9850000	7280000	6180000	43300000	23500000	34400000	14600000	62500000	31700000	4140000	29000000	18800000	53000000	26300000	42700000	23600000	16800000	30900000	48100000	12900000	25300000	65100000	40500000	21700000	56900000	11600000	37900000	16200000	18200000	62100000	54900000	12000000	3800000	11900000	4480000	7240000	3000000	8360000	14900000	3410000	5400000	5440000	23700000	5740000	16100000	7470000	10600000	10800000	8670000	27100000	5590000	6230000	4630000	5880000	17200000	10300000	24500000	14800000	14400000	8560000	11400000	13900000	26100000	13900000	15600000	3980000	3170000	12300000	8300000	12500000	17900000	4660000	4380000	11500000	4480000	8550000	22500000	4970000	8840000	3350000	7570000	8200000	13400000	7920000	3360000	3060000	12600000	38600000	4100000
852	Q5GLZ8	HERC4_HUMAN	Probable E3 ubiquitin-protein ligase HERC4	HERC4	118563	109.254	33	33	6910000	5780000	680000	1200000	2310000	5870000	11900000		3630000	7920000	4240000	1340000	7660000	35900	10300000	401000	12000000	2240000	516000	2200000	1800000	4540000	2930000	2280000	10800000	5390000	10600000	1220000	12200000	11000000	10100000	5100000	15700000	9080000	9900000	2620000	2660000	2190000	8780000	11600000	74900	7190000	636000	15600000	4900000	8510000	516000	7630000	1140000	9200000	6780000	4680000	11000000	3240000			11100000	12900000	404000	9450000		323000	26700000	146000	14000000	668000	9770000	338000	1590000	16800000	7220000		6940000	15000000	14800000	48300000	10400000	166000	10300000	26400000		4860000	3780000	181000	11500000	16600000	2160000	1530000	6510000	8020000	10800000		1150000	745000	19300000	49100000	9840000	4790000	10700000	27200000	60000000	6830000	1560000	21500000	46700000	587000	11400000	14500000	52000000	34300000	20900000	17000000	62300000	18400000	68400000	16000000	60800000	844000	5140000	36200000	33400		310000	4230000	805000	2410000	110000		84000	797000	1170000	1720000		332000	652000	5040000	749000		1740000	610000	867000		3650000	5480000	225000	332000	1910000	6780000	4420000		2810000	2410000	287000	2720000		8880000	1150000	56100	4650000	441000	833000	4070000	368000	5830000	4170000	312000	43600	8390000	132000		4900000	1060000		227000	4260000	4850000	823000	5180000
865	P48681	NEST_HUMAN	Nestin	NES	177439	102.094	33	33	2600000	5530000	3040000	2990000	1290000	4120000	4540000	5600000	1010000	1620000	2220000	6150000	8370000	4610000	5140000	4340000	4450000	2600000	3040000	4830000	8680000	4140000	8250000	2290000	3470000	13100000	6120000	4650000	5620000	9820000	4110000	9990000	9490000	7480000	5320000	4580000	12800000	6340000	2740000	7500000	8100000	3800000	2210000	2430000	1380000	30300000	2410000	4620000	2630000	2930000	20000000	3540000	5990000	4340000	3480000	980000	2210000	865000	5540000	6280000	7050000	7210000	4420000	7490000	8150000	3990000	11700000	3250000	4710000	14600000	3890000	2250000	5230000	4390000	10200000	7310000	13200000	3740000	17700000	7580000	2950000	5970000	7230000	4870000	7970000	1530000	7470000	3150000	13200000	4870000	5380000	3410000	21500000	9110000	15200000	14300000	36200000	13700000	7820000	9860000	38400000	25400000	6220000	15600000	13600000		8500000	18300000	28700000	14300000	12100000	17100000	8790000	20700000	10600000	9250000	7960000	5850000	6920000	22000000	1590000	2930000	7290000	2990000	3550000	963000	3820000	2670000	934000	2950000	2360000	5230000	4180000	3590000	7060000	6640000	2870000	7590000	2440000	3830000	5620000	6820000	1630000	9460000	4150000	9650000	4160000	2810000	3130000	11700000	20400000	15400000	13600000	3850000	1820000	5060000	4350000	2140000	5750000	7160000	1860000	2290000	8990000	1790000	2380000	5730000	7920000	3700000	4490000	6520000	3510000	6770000	7450000	3200000	3800000	3770000	1810000	2240000
866	Q08AM6	VAC14_HUMAN	Protein VAC14 homolog	VAC14	87972.7	136.727	33	33	13800000	15400000	2650000	14500000	4140000	12100000	3560000	17300000	10400000	5110000	10500000	15100000	6460000	14800000	10600000	4020000	6150000	7240000	16600000	14000000	15300000	3950000	9730000	13200000	5600000	12000000	11200000	19100000	4750000	17200000	20100000	8380000	7780000	9760000	13400000	16500000	18500000	3920000	9470000	15800000	5020000	9390000	3740000	2260000	13900000	9900000	12800000	11900000	172000	13700000	9540000	14400000	22800000	9890000	12900000	45400	6670000	9010000	14700000	14300000	308000	16600000	8860000	6100000	12000000	20300000	7610000	39800	3030000	16400000	16600000	5380000	10200000	11800000	8540000	10500000	5120000	13400000	9230000	13000000	308000	14400000	8540000	7530000	12400000	26100000	26200000	4330000	13300000	4140000	8130000	15300000	7280000	1540000	19700000	13300000	9740000	21100000	14600000	12600000	18200000	12700000	15700000	25800000	19000000	1010000	18400000	28800000	22000000	30000000	11400000	24200000	46100000	19300000	27600000	18500000	27900000	2870000	8390000	13600000	3260000		241000	5990000	2440000	5280000		539000	2210000	2530000	3020000	2690000		478000	6890000	12000000	5160000	1720000	3620000	5010000	609000		6100000	11700000	4550000	2320000	8850000	12500000	8900000	1530000	25600000	2110000	2320000	12500000	1520000	4790000	5340000	10800000	7200000	1390000	4870000	6280000	4290000	6510000	8170000	4730000	3170000	9460000	1190000		8680000	568000	319000	4180000	6250000	11700000	506000	9040000
881	Q9NZN5	ARHGC_HUMAN	Rho guanine nucleotide exchange factor 12	ARHGEF12	173232	79.6826	33	33	3060000	8230000	150000	882000	115000	10400000	61600	253000	10500000	1530000	8920000	52400	190000		7530000		222000	8940000	329000	2150000	218000	1020000	11100000	394000	2000000	13400000	20700000	653000	1440000	27600000	704000	6950000	2370000		25500000	381000	589000	115000	33900000	26800000		10700000		291000	463000	29600000	1450000	26800000	1040000	4130000	31300000	67800	2780000	38800000	59300	820000		16500000		2460000	1410000	340000	27300000	204000	32300000	1940000	9200000		119000	8300000	427000	1570000	7660000	2800000	61300	29100000	131000	236000	23900000	7350000	621000	575000	13900000	668000	35900000	147000			37100000	3010000	26000000	501000	1390000		1770000	41600000		1640000	38500000	15300000	35200000	3470000	1400000	3690000	46800000	95800	557000	4820000	34200000	14100000	3580000	3350000	46700000	722000	56500000	3630000	53900000	1580000	2200000	44800000		691000	160000	5330000	1860000	3160000	617000	1320000		1580000	3320000	564000	1320000	1410000	292000	11600000	6330000	122000	2030000		228000	798000	5940000	11400000			309000	1070000	12800000	1560000	1110000	2450000	755000	6840000		7950000	70000	1560000	5790000	1260000	387000	9760000	836000	6970000	6160000			7090000	539000	744000	7410000		1380000	39100	8540000	5410000	1080000	11500000
895	Q96PE3	INP4A_HUMAN	Inositol polyphosphate-4-phosphatase type I A	INPP4A	109956	109.095	33	33	12700000	111000000		13400000	800000	66200000	17200000	1650000	48400000	11500000	49100000	2900000	24100000	3840000	96600000	411000	6210000	12200000	10000000	10500000	12200000	14100000	16800000	6800000	2130000	16300000	24000000	13900000	8620000	16100000	40900000	44900000	23200000	8050000	22400000	102000000	16800000	2810000	32900000	10700000		48000000	2340000	3280000	11200000	84800000	11800000	22800000		13400000	18400000	12400000	11000000	17500000	1860000		5250000	36500000	4780000	14600000		8410000	32200000		57500000	11800000	41500000		2030000	58400000	2620000	822000	78000000	8820000	12300000	22100000	5340000	7520000	33100000	30400000	85000	29000000	20400000	1840000	62000000	11600000	2990000	7340000	71300000	12100000	19700000	11800000	4720000		63700000	30700000	9010000	14400000	33800000	92700000	39300000	68900000	2780000	82900000	34800000	471000	71900000	22600000	39600000	45000000	60200000	13100000	41800000	42700000	36700000	30000000	39900000	186000	32100000	85800000	4150000			117000000	16000000	64100000	220000	754000		63600000	54000000	23800000			10800000	38600000	91000000		99200000	39700000			38400000	44800000	5760000		8610000	89700000	98900000	250000	91300000	25600000	4690000	17300000		63900000	49600000	10300000	141000000	15400000	6720000	54400000	283000	59900000	53900000	165000	5310000	92700000			100000000	173000	300000	4370000	69800000	122000000		71500000
896	P08195	4F2_HUMAN	Amino acid transporter heavy chain SLC3A2	SLC3A2	67994	156.263	33	33	48900000	162000000	2630000	35600000	2570000	120000000	5380000	35700000	131000000	51300000	98600000	19800000	14500000	33700000	121000000	10100000	18800000	105000000	37900000	55100000	32500000	7670000	121000000	42400000	12300000	170000000	115000000	37200000	9310000	71900000	42600000	76900000	12700000	5260000	111000000	30900000	39400000	18700000	98600000	65600000	10500000	133000000	18200000	11700000	34800000	131000000	22900000	131000000	15700000	57300000	108000000	40100000	13900000	96800000	30000000	10100000	24800000	90600000	54600000	66800000	17000000	32000000	95600000	17100000	142000000	23900000	88000000	20800000	16800000	71300000	49300000	7050000	106000000	21300000	26100000	124000000	16600000	48200000	114000000	53400000	5890000	29300000	124000000	59500000	114000000	20600000	37300000	47100000	171000000	52900000	92600000	43200000	12800000	13900000	32100000	122000000	4080000	28400000	130000000	90200000	130000000	26000000	52800000	30500000	105000000	545000	17900000	8060000	131000000	77900000	11600000	43900000	126000000	15400000	181000000	54500000	161000000	41700000	14300000	79300000	14000000	19800000	1620000	68500000	34300000	50000000	11200000	27300000	19900000	27900000	37500000	13200000	4590000	3440000	44500000	114000000	58500000	11000000	48600000	32400000	4420000	8430000	54700000	137000000	45800000	3420000	63500000	39500000	93900000	11700000	52700000	26100000	25200000	81600000	24200000	97600000	22300000	37800000	89900000	5330000	15100000	86400000	17500000	84500000	73700000	16800000	27900000	88800000	16400000	1190000	93100000	20800000	5260000	21400000	102000000	80300000	1900000	86000000
379	P04406	G3P_HUMAN	Glyceraldehyde-3-phosphate dehydrogenase	GAPDH	36053.2	190.696	33	32	1980000000	1490000000	4910000000	1350000000	5310000000	355000000	3770000000	1930000000	577000000	2300000000	480000000	1250000000	4000000000	1380000000	584000000	5340000000	4720000000	397000000	1510000000	2130000000	1250000000	3470000000	470000000	947000000	4960000000	630000000	427000000	1380000000	4030000000	2460000000	1380000000	505000000	4620000000	4960000000	534000000	1320000000	1500000000	4890000000	549000000	2460000000	5530000000	688000000	1560000000	5230000000	1400000000	555000000	1610000000	457000000	4840000000	2120000000	454000000	1300000000	4470000000	500000000	1420000000	4900000000	5090000000	407000000	1350000000	2410000000	5660000000	1640000000	385000000	4870000000	424000000	1780000000	350000000	5370000000	1640000000	2490000000	1480000000	5000000000	435000000	1490000000	4360000000	387000000	4680000000	1290000000	508000000	2050000000	5540000000	1210000000	525000000	855000000	496000000	4720000000	5870000000	1710000000	548000000	2090000000	388000000	1350000000	4770000000	5770000000	1510000000	501000000	5780000000	1530000000	492000000	2580000000	473000000	5490000000	1370000000	1400000000	378000000	4670000000	1430000000	4750000000	439000000	2480000000	5140000000	1710000000	440000000	3870000000	668000000	1500000000	524000000	1600000000	4710000000	3260000000	5410000000	7890000000	4960000000	399000000	1920000000	186000000	3770000000	6750000000	1000000000	1670000000	1680000000	6460000000	2520000000	6060000000	1780000000	479000000	264000000	1550000000	2830000000	1090000000	2860000000	4070000000	156000000	1050000000	1550000000	8250000000	1850000000	2250000000	367000000	8760000000	2040000000	7740000000	2230000000	529000000	2110000000	436000000	1190000000	1130000000	347000000	4810000000	1220000000	327000000	1730000000	297000000	222000000	941000000	1300000000	355000000	1400000000	5570000000	368000000	5390000000	4850000000	1190000000	313000000	392000000	4470000000	466000000
476	Q16798	MAON_HUMAN	NADP-dependent malic enzyme, mitochondrial	ME3	67068.4	176.629	33	32	58400000	78600000	88000000	78800000	137000000	22000000	111000000	81700000	17800000	66800000	17600000	53000000	110000000	87800000	19400000	101000000	130000000	36000000	75200000	66100000	81000000	98600000	22300000	77500000	152000000	32500000	29600000	100000000	111000000	80200000	108000000	15800000	121000000	139000000	27900000	88800000	85600000	169000000	29200000	83900000	124000000	35600000	66500000	140000000	73400000	17800000	74700000	21700000	141000000	72100000	35300000	100000000	131000000	16700000	73200000	111000000	127000000	19100000	82900000	74000000	129000000	105000000	20600000	120000000	35400000	104000000	22200000	129000000	76300000	94500000	104000000	117000000	28100000	88000000	129000000	24200000	119000000	75900000	63800000	70900000	113000000	75400000	21500000	126000000	26300000	145000000	192000000	108000000	25600000	70400000	28300000	69600000	77300000	137000000	88900000	26300000	121000000	78300000	39600000	115000000	28700000	228000000	117000000	82100000	31500000	83300000	88400000	178000000	45200000	112000000	177000000	123000000	33000000	149000000	47900000	98200000	37100000	129000000	156000000	123000000	129000000	168000000	46400000	19700000	57800000	9010000	109000000	183000000	68600000	47100000	53400000	149000000	70300000	157000000	102000000	50300000	15200000	75000000	75100000	61100000	66200000	83000000	10400000	18300000	81700000	118000000	79300000	52900000	9330000	161000000	74900000	176000000	122000000	12800000	112000000	13300000	55200000	75100000	33900000	85200000	68300000	14700000	55600000	11300000	13900000	71100000	89700000	15200000	81800000	79800000	7900000	96700000	87800000	71000000	10900000	25000000	99000000	13200000
499	Q8IXJ6	SIR2_HUMAN	NAD-dependent protein deacetylase sirtuin-2	SIRT2	43182.2	173.486	33	32	80400000	176000000	14700000	65400000	13700000	152000000	13800000	121000000	252000000	94800000	351000000	109000000	19300000	126000000	132000000	16600000	25600000	104000000	87300000	88000000	84600000	15300000	102000000	56300000	26600000	206000000	173000000	63600000	20100000	108000000	72300000	538000000	35500000	31100000	210000000	49500000	99000000	27400000	308000000	112000000	32300000	168000000	301000000	35700000	88100000	239000000	124000000	107000000	28500000	89600000	245000000	72400000	32100000	325000000	147000000	14800000	33600000	64700000	73800000	107000000	14600000	91700000	148000000	23800000	165000000	88600000	144000000	19600000	143000000	131000000	141000000	24800000	210000000	106000000	30500000	117000000	25100000	105000000	110000000	95900000	17700000	33600000	162000000	66000000	219000000	30000000	22300000	95100000	271000000	91100000	166000000	109000000	27500000	26200000	67100000	259000000	39600000	117000000	233000000	125000000	301000000	47900000	84000000	114000000	239000000	21200000	148000000	53200000	182000000	115000000	42700000	117000000	209000000	35600000	295000000	124000000	129000000	88300000	45500000	202000000	9860000	3080000	7780000	192000000	95900000	179000000	4950000	15500000	93700000	79200000	86800000	16200000	2940000	13200000	94200000	175000000	164000000	213000000	131000000	81700000	5140000	6810000	81600000	897000000	122000000	6880000	161000000	112000000	95600000	6310000	138000000	18000000	144000000	504000000	256000000	208000000	103000000	92100000	196000000	13400000	152000000	124000000	207000000	151000000	87500000	193000000	63400000	257000000	121000000	7990000	149000000	9620000	7060000	118000000	136000000	192000000	18900000	291000000
665	P05067	A4_HUMAN	Amyloid-beta precursor protein	APP	86943.2	159.421	33	32	25100000	121000000	27700000	18900000	38100000	24200000	20600000	28500000	23800000	44800000	17200000	15500000	29200000	20100000	80700000	44600000	35200000	18700000	27800000	45500000	16800000	34000000	21100000	74400000	44000000	23800000	22400000	26300000	45800000	64900000	22800000	35100000	45700000	50200000	19900000	52000000	89300000	55500000	72100000	58100000	67300000	70500000	26700000	57400000	20000000	20900000	31300000	25800000	56500000	57900000	99100000	25300000	49100000	30800000	63800000	42600000	51400000	24200000	19200000	36200000	35000000	50000000	28000000	57700000	73400000	79500000	21000000	57200000	56600000	62400000	102000000	61200000	83700000	23100000	40700000	142000000	43900000	26300000	30800000	43200000	35500000	15900000	27100000	28000000	21800000	60600000	53300000	31400000	38700000	50400000	73800000	43000000	47100000	49100000	22900000	28300000	52300000	84500000	56700000	77800000	217000000	54000000	57800000	13900000	151000000	36400000	32200000	55100000	165000000	66900000	64900000	42300000	47600000	65700000	94200000	46500000	83300000	68800000	43800000	51400000	47800000	67400000	38100000	18000000	32400000	14800000	27600000	49300000	22600000	21600000	29100000	46700000	17100000	38700000	47200000	31200000	15500000	31900000	33800000	29100000	23700000	28200000	13000000	32900000	24600000	38000000	31000000	26000000	25800000	42800000	29400000	40600000	33100000	19500000	45600000	21800000	25800000	18500000	24300000	39100000	23300000	24000000	27900000	25800000	26800000	22600000	32800000	14400000	39100000	53100000	21500000	38400000	25900000	20800000	30900000	37500000	44100000	88000000
762	P23786	CPT2_HUMAN	Carnitine O-palmitoyltransferase 2, mitochondrial	CPT2	73777	126.894	33	32	15900000	11900000	1860000	5370000	5590000	9040000	3000000	439000	2820000	1390000	5730000	20300000	6380000	8910000	3970000	3770000	4670000	1130000	3790000	1890000	11900000	4380000	1900000	3160000	19400000	2430000	5320000	40700000	25300000	4960000	29300000	954000	22000000	28100000	4760000	21900000	35800000	21200000	4650000	11300000		6090000	13300000	25900000	21900000	6280000	28000000	5990000	31700000	7950000	7090000	29600000	25900000	3780000		224000	32000000	3220000	24900000	3550000	159000	26600000	4360000	8330000	57800000	36400000	5400000	1700000	28500000	21500000	40100000	88000	4490000	53600000	39700000	9210000	10200000		6160000	16400000		27600000	4960000		4190000	44100000	10700000	161000	8850000	2090000	8070000	8950000	26600000	19000000	45800000	15600000	52100000	62000000	18500000	27600000	18700000	69100000	13200000	71100000	16700000	1150000	54500000	37000000	26100000	69500000	57300000	45200000	38300000	21800000	25200000	54600000	20500000	57400000	33800000	35100000	843000		1500000	6660000	2220000	2700000	4180000	809000	723000	1460000	10600000	4110000		1060000	4320000	10700000	4690000	297000	24900000	12700000	929000	4980000	5290000	30100000	4430000	8060000	20500000	2740000	43200000	5630000	18300000	2630000	1520000	8400000		4490000	15100000	4380000	8090000	10100000	25700000	2850000	33900000	4850000	4900000	12600000	1460000	9830000	1370000		5150000	13400000		5730000	4540000	9180000	24000000	6390000
802	O95714	HERC2_HUMAN	E3 ubiquitin-protein ligase HERC2	HERC2	527228	63.1113	33	32	475000	1700000	266000	568000	13900000	1190000	114000	6220000	1750000	7100000	596000	936000	9460000	857000	2300000	11800000	123000	2090000	736000	543000	3210000	202000	1800000	810000		1290000	1440000	972000	279000	867000	4470000	1550000	891000	170000	1540000	2200000	1010000	295000	2910000	1450000	171000	1460000	480000	202000	1100000	851000	3790000	923000	303000	861000	1290000	1210000		922000	1620000	213000	11000000	1540000	998000	4510000	221000	939000	1490000	252000	3200000	234000	2050000	2530000	698000	11000000	4100000	32300	1120000	27100000	9790000	3010000	233000	118000	2940000	5390000	216000	371000	973000	824000	2060000	271000	312000	1580000	3600000	744000	5170000	654000	1390000	234000	5660000	6110000	8650000	7320000	9140000	15100000	10900000	401000	3100000	12000000	7270000	359000	7020000	11000000	16900000	19800000	309000	14500000	14500000	3450000	25000000	14600000	14700000	6370000	11800000	32300000	31600000	46900000	21100000	1290000	304000	610000	8820000	41200000	255000	56600	789000	24300000	9030000	1510000	1330000	3560000	1300000	6430000	11100000	3240000	3200000	5540000	1170000	1650000	1190000	55700000	1880000	10700000	1530000	76900000	4640000	49100000	9100000	1380000	7360000	3050000	3720000	1020000	2230000	838000	151000	1140000	442000	1450000	1380000	4870000	3870000	1920000	551000	5000000	1560000	512000	4060000	356000	1740000	965000	10000000	3060000
808	A5YM72	CRNS1_HUMAN	Carnosine synthase 1	CARNS1	88484.4	137.839	33	32	70000000	58500000	154000000	56100000	309000	14900000	1240000	92600000	21900000	95900000	22200000	58700000	147000000	66700000	3550000	10200000	4890000	9540000	63700000	4330000	4260000	5590000	21900000	5110000	30400000	33800000	15000000	1230000	34300000	108000000	9560000	50300000	170000000	34700000	46000000	23700000	29400000	4280000	34400000	86800000	2360000	43600000	83200000	3580000	61900000	34500000	87400000	11100000	3380000	21000000	34700000	22700000	163000000	35800000	48700000	291000	2650000	959000	6140000	96500000	610000	6640000	50500000	5780000	57400000	2650000	14700000		121000000	102000000	59500000	4030000	16800000	10600000	221000000	17900000	3400000	5680000	22700000	10100000	270000	532000	18500000	34400000	57700000	1230000	5710000	5410000	64600000	79700000	16100000	6390000	56300000	14700000	16600000	74200000	77000000	20700000	35900000	122000000	85300000	21900000	949000	82900000	83400000	204000000	117000000	27300000	87800000	112000000	263000000	79900000	97200000	44400000	58600000	126000000	32500000	19200000	26400000	179000000	6940000		4840000	17000000	4090000	17200000	940000	2150000	2490000	4100000	18000000	69600000	1520000	4470000	8680000	16500000	11700000	6180000	14000000	8350000	1540000	2170000	5130000	85600000	66800000	99800000	81100000	5550000	12100000	1410000	80000000	80500000	97000000	34800000	7970000	11900000	10500000	5620000	19700000	61600000	41700000	8290000	82300000	12700000	12800000	61700000	60400000	24600000	69900000	1950000	11700000	66000000	84500000	6200000	9230000	16600000	125000000	17100000
850	Q8IWT6	LRC8A_HUMAN	Volume-regulated anion channel subunit LRRC8A	LRRC8A	94198.7	93.5328	33	32	11800000	44700000		11200000	2910000	26300000		4100000	40200000	10100000	55700000	9930000		13900000	27200000			14600000	8470000	14100000	6060000	6410000	19700000	9850000	401000	31900000	27600000	2930000		18900000	2060000	14700000		8270000	33600000	1520000	6630000	3940000	38900000	17100000	5560000	24500000	3170000	676000	4470000	30600000	6930000	22800000	193000	15700000	31300000	8930000	229000	39000000	9780000	303000	8590000	12600000	4860000	17700000		6980000	24100000	1320000	34400000	2890000	19700000	51900	12000000	30000000	14700000	2500000	26500000	2690000		26500000	4260000	8290000	26300000	13200000	5060000	2980000	28200000	11800000	31600000		1160000	3010000	40800000	14900000	27100000	6640000	1680000		4880000	45400000		12900000	39700000	42800000	61500000	2550000	7180000	13100000	45100000		3610000	6430000	31400000	28900000	365000	10900000	54500000	2170000	58100000	21400000	47000000	13300000	1170000	38600000	4330000		432000	10200000	6200000	6150000	150000	1080000	3530000	9600000	10900000		164000	929000	6940000	32800000	10100000	33100	19000000	5930000	1930000		5850000	18500000	9720000		18700000	14400000	17100000		13800000	526000	7250000	16000000	744000	22000000	5330000	6310000	13400000		2840000	10300000	11500000	19300000	15000000	7910000	1140000	25100000	338000	878000	18400000	968000	499000	1650000	20300000	20500000	1890000	26700000
860	O14522	PTPRT_HUMAN	Receptor-type tyrosine-protein phosphatase T	PTPRT	162134	89.3448	33	32	3330000	60300000	454000	1720000	194000	19500000	476000	757000	90300000	1670000	11500000	504000	13800000	146000	97300000	539000	213000	51800000	691000	14600000	652000	408000	55000000	11000000	76600	206000000	108000000	51600000	899000	57100000	341000	98200000		967000	144000000	510000	9330000	1010000	155000000	86400000	592000	35100000	2490000	2580000	77000000	298000000	279000	78500000	2480000	47500000	172000000	42200000	419000	231000000	375000	1440000	1330000	26400000	2070000	74900000	300000		114000000	1020000	72100000	1810000	24200000	1650000		62400000	451000	560000	141000000	2330000	224000	27100000	536000	37300000	136000000	11900000	125000	1320000	142000000	623000	93300000	381000	1130000	993000	201000000	33800000	33800000	915000	1320000	798000	36900000	163000000	246000	710000	99600000	57000000	174000000	3730000	6110000	55100000	30300000	93700	1840000	872000	82200000	36400000	1590000	11900000	129000000	354000	138000000	65900000	73900000	639000	715000	129000000	1640000	1470000	227000	6570000	1910000	4100000	883000	556000	1480000	963000	4230000	1990000	205000	3220000	1300000	43600000	6200000	297000	3960000	2050000	663000	934000	14500000	153000000		1910000	1510000	1920000	22700000	1930000	1930000	1330000	470000	78600000	630000	18900000	789000	322000	19600000	87100	365000	7980000	3520000	7440000	11100000	467000	116000	29200000	248000	1120000	6780000	1540000	468000	187000	8530000	9580000		11100000
861	O94874	UFL1_HUMAN	E3 UFM1-protein ligase 1	UFL1	89595.3	81.7717	33	32	3140000	12900000	585000	3780000	691000	36700000	1860000	424000	34200000	2600000	45100000	1470000	2640000	1210000	34100000		2900000	19300000	1850000	2260000	2010000	2680000	26700000	1480000		37700000	33400000	7220000	2210000	8150000	2930000	50500000	3510000	1130000	42000000	3250000	2890000	1370000	29800000	6760000	353000	25600000	1410000		9180000	30800000	2520000	25500000		6270000	32800000	1110000	3380000	35900000	394000	796000	1850000	11400000	621000	6330000	89200	2370000	31100000	38100	19100000	944000	16800000		1720000	17400000	2220000	1160000	25800000	2940000	2660000	25500000		2190000	45300000	11100000		2370000	17000000	962000	48100000	4310000		536000	45300000	17600000	28000000	1510000		177000	5440000	45400000	2000000	1040000	35300000	12400000	44000000	1580000		3400000	44100000	844000	8030000	2860000	40600000	19900000	1450000	6330000	33300000	2290000	44000000	3130000	46100000	3040000	1760000	19000000		491000	268000	15500000	14000000	8050000		1830000	1840000	9540000	16900000	126000	239000	304000	497000	11900000	23900000	591000	8110000	1110000	167000	85800	18900000	34200000				17900000	8730000		7780000		1790000	27200000		10500000	1000000		10600000		173000	7680000		19000000	10900000	620000	923000	15800000	521000	205000	7900000	67300		16900	16800000	7540000		18700000
754	O75781	PALM_HUMAN	Paralemmin-1	PALM	42075.9	158.865	33	31	53600000	111000000	80900000	39800000	100000000	58000000	85400000	56500000	53400000	48700000	48700000	34100000	109000000	33300000	83100000	60300000	94100000	68800000	42100000	60100000	39900000	62100000	71200000	50000000	98500000	69900000	63100000	55000000	105000000	62000000	50500000	31700000	77600000	100000000	52400000	55200000	60400000	105000000	68100000	76800000	114000000	26800000	33200000	147000000	45500000	67500000	41500000	50900000	185000000	60400000	47600000	60900000	138000000	50100000	29200000	86000000	155000000	52900000	59000000	63700000	139000000	53300000	61000000	94200000	78200000	53900000	43100000	94500000	32300000	108000000	44300000	72600000	71400000	50700000	106000000	66100000	138000000	53800000	58100000	72500000	65300000	47800000	54000000	43500000	67100000	101000000	83600000	36700000	87100000	50200000	56400000	40600000	54900000	94000000	75700000	63000000	104000000	39000000	110000000	84600000	120000000	141000000	55900000	57900000	79200000	59900000	62400000	118000000	125000000	115000000	156000000	90400000	142000000	135000000	170000000	69900000	170000000	62900000	158000000	138000000	89300000	74300000	52900000	35400000	41900000	19900000	52000000	192000000	30000000	34900000	39300000	117000000	37200000	121000000	62300000	73700000	41500000	39600000	64600000	51900000	44600000	55700000	27900000	50400000	52100000	87500000	67800000	55400000	51000000	124000000	69000000	127000000	73600000	49700000	55000000	46300000	38000000	44900000	53600000	66800000	36700000	37500000	46600000	38700000	47000000	32000000	47700000	39200000	45400000	55000000	39700000	74000000	48500000	29200000	45800000	37900000	75000000	37900000
780	O43237	DC1L2_HUMAN	Cytoplasmic dynein 1 light intermediate chain 2	DYNC1LI2	54099.3	153.714	33	31	16200000	62100000	6590000	21500000	6630000	39500000	12600000	8950000	39500000	17500000	41100000	10000000	10400000	10800000	47700000	6620000	9000000	25100000	9280000	15800000	11800000	9830000	29400000	10600000	8150000	38200000	43300000	15800000	11000000	19800000	12600000	49900000	19800000	5840000	45800000	18700000	23400000	5310000	39200000	22500000	2540000	34800000	14100000	6180000	21800000	38800000	26700000	28100000	3240000	20900000	37900000	17200000	21600000	28600000	5030000	1650000	11800000	20900000	10100000	21600000	5360000	10300000	32900000	6420000	50600000	13900000	27200000	2500000	7150000	29500000	9640000	4370000	37600000	14500000	14800000	37300000	12800000	7380000	48200000	19600000	3000000	15200000	30600000	7710000	51800000	19200000	8440000	3900000	47000000	17500000	31900000	10300000	7250000	3450000	30100000	48900000	11900000	32700000	46400000	45100000	64700000	25700000	4260000	36300000	59800000	7220000	44900000	16600000	66500000	48900000	35600000	18000000	64700000	20500000	70100000	45800000	56300000	5590000	12900000	47900000	7780000	4260000	3680000	25300000	9960000	18200000	3650000	9920000	3320000	8920000	10400000	13600000	3160000	4300000	8040000	38500000	24400000	2020000	13400000	9310000	3400000	2560000	15200000	81000000	11100000	7790000	8630000	11900000	27400000	5600000	25400000	13900000	6630000	47400000	4130000	21500000	13200000	3770000	30500000	9050000	5410000	22900000	3980000	25000000	21900000	7330000	6210000	28800000	4200000	3500000	28700000	5620000	2700000	5200000	22500000	24500000	6020000	22600000
793	P22059	OSBP1_HUMAN	Oxysterol-binding protein 1	OSBP	89420.6	143.687	33	31	10700000	14900000	6970000	8160000	7160000	13500000	11000000	4640000	5820000	5900000	8250000	7050000	9160000	6980000	15100000	4070000	17700000	9910000	14900000	9450000	11000000	8830000	11900000	13800000	8230000	7490000	20200000	16800000	16700000	16700000	18600000	14300000	14400000	13500000	19200000	14800000	13100000	8100000	6360000	19600000	11900000	22600000	6000000	19500000	11300000	9220000	14800000	12500000	12800000	14500000	13700000	12400000	16500000	8620000	10100000	10300000	17600000	13200000	7590000	17000000	2700000	12200000	11800000	7880000	28200000	20100000	11900000	14300000	5420000	26300000	17900000	6890000	18900000	18600000	20300000	14300000	10700000	5430000	16700000	10200000	1510000	7950000	6430000	4510000	20200000	19800000	10100000	5730000	17000000	11900000	11400000	16500000	11200000	16000000	21600000	12100000	25300000	23900000	19800000	30700000	41000000	61600000	13200000	26600000	36400000	7450000	19700000	25800000	28400000	26200000	49100000	16800000	36700000	43200000	13400000	18900000	22700000	14500000	34700000	20600000	2300000		1430000	9570000	7130000	7280000	4080000	8190000	4100000	4410000	11000000	12500000	17800	5920000	9750000	14700000	12900000	3570000	11100000	13300000	1090000	107000	9150000	21200000	10600000	430000	11400000	5640000	12400000	1010000	22000000	14700000	10500000	16900000	746000	14700000	6830000	8810000	9960000	3570000	9770000	8390000	13100000	11300000	13100000	7520000	8320000	12300000	8070000	598000	8700000	6030000	230000	5580000	6170000	6670000	2550000	12800000
822	Q7L099	RUFY3_HUMAN	Protein RUFY3	RUFY3	52964.9	145.045	33	31	49200000	126000000	15200000	27600000	19300000	102000000	23900000	31300000	108000000	51200000	107000000	18900000	29900000	20600000	116000000	16500000	66300000	66400000	21100000	54700000	27100000	19200000	81600000	26400000	37100000	102000000	97800000	25700000	41300000	69600000	31000000	96600000	55500000	36800000	98300000	29200000	31700000	35200000	96100000	68200000	20600000	78400000	32700000	37700000	28200000	95500000	34100000	82800000	30000000	56900000	88200000	19800000	36800000	88200000	19100000	10600000	28700000	65600000	24400000	63400000	18800000	18400000	82000000	21800000	111000000	29200000	78600000	12400000	26200000	101000000	79500000	21900000	107000000	23800000	45800000	95300000	27500000	16400000	100000000	68300000	14000000	24500000	95200000	25100000	114000000	43000000	25000000	24900000	118000000	49700000	94400000	29200000	18200000	18100000	39400000	175000000	40500000	75900000	153000000	125000000	185000000	42600000	46200000	66000000	166000000	16400000	70300000	35200000	163000000	120000000	75100000	42400000	180000000	64700000	205000000	103000000	139000000	72200000	27800000	137000000	14600000	10900000	6610000	55200000	31200000	40700000	3000000	20600000	10300000	27800000	32400000	25400000	7330000	13300000	24700000	87200000	61800000	14400000	38000000	16000000	6690000	8610000	43800000	132000000	25000000	17800000	29500000	37900000	72000000	12000000	33000000	21300000	14500000	109000000	21300000	84800000	22500000	14200000	69800000	14300000	14400000	65200000	28400000	72100000	54200000	19700000	14700000	76000000	17300000	15200000	66100000	13700000	3240000	18200000	69700000	74400000	9680000	80000000
884	Q9ULH1	ASAP1_HUMAN	Arf-GAP with SH3 domain, ANK repeat and PH domain-containing protein 1	ASAP1	125498	125.596	33	31	6300000	12300000	61200	2900000	2620000	9330000	6720000	2780000	8000000	5470000	10300000	2340000	8080000	820000	10300000		6530000	7970000	4460000	5450000	5520000	7640000	9610000	6680000	2230000	7230000	15600000	9130000	8960000	12000000	12100000	9270000	11200000	9010000	10100000	11900000	14600000	3260000	20900000	8440000	2140000	13400000	1200000	3970000	9380000	18600000	7720000	13300000	2420000	7670000	21000000	6470000	16400000	19600000	671000	1550000	5580000	4400000	6460000	8800000	243000	3740000	13800000	333000	18900000	5480000	14400000	2970000	145000	16400000	556000	321000	14200000	4630000	8870000	12100000	8380000	2610000	9150000	14200000	246000	5760000	14500000	4200000	20000000	14800000	1530000	2560000	13100000	6380000	18600000	6600000	823000	2250000	14300000	22100000	8160000	11900000	20400000	18600000	31700000	27000000	3040000	15600000	22300000	1700000	8130000	11700000	34000000	18300000	17000000	11200000	38100000	32300000	29800000	15100000	30400000	2670000	10100000	18400000	10900000		93300	4230000	3510000	3460000	1500000	3820000	545000	2370000	7650000	12800000		619000	2200000	12400000	7020000	149000	6410000	5260000			8640000	7360000	3680000	3150000	6550000	4040000	9500000	775000	7100000	6340000	540000	8040000	555000	14800000	4430000	1820000	6940000	3560000	518000	8210000	2050000	8640000	8140000	2910000	455000	11900000	1940000		12000000	2320000	446000	1420000	8480000	12600000	1290000	11400000
473	O14994	SYN3_HUMAN	Synapsin-3	SYN3	63302.7	192.482	33	30	41100000	84600000	37100000	27300000	66500000	78700000	49200000	56200000	51500000	43800000	48300000	31600000	45300000	30500000	69200000	30300000	59500000	46100000	54300000	41700000	50700000	29500000	61400000	64700000	57700000	45000000	65300000	40400000	56800000	53500000	76400000	23400000	44500000	95500000	51500000	49100000	42100000	78100000	51900000	62400000	58400000	37300000	17800000	73200000	41000000	46200000	44900000	53600000	77200000	44100000	40800000	36300000	56900000	35900000	31200000	60700000	53300000	63100000	47300000	54000000	51500000	47800000	51200000	65300000	92400000	59500000	54500000	88700000	27600000	72500000	53200000	49900000	76100000	48600000	52100000	52200000	62600000	47400000	55600000	49300000	35000000	53800000	51800000	36200000	79900000	69500000	80100000	63400000	60000000	42300000	54700000	45600000	56400000	57000000	63400000	44300000	67000000	51500000	79100000	86800000	68900000	83700000	76100000	80800000	92500000	30300000	47200000	118000000	83000000	96900000	106000000	97500000	115000000	79100000	90100000	71300000	102000000	41400000	93800000	76700000	35600000	17900000	14100000	21300000	25000000	11800000	31600000	66800000	18400000	19900000	24100000	56900000	16300000	40200000	47900000	40100000	30000000	15000000	34400000	25400000	17600000	18800000	31700000	29000000	36700000	35300000	54400000	26100000	31500000	44800000	48900000	73800000	50000000	32000000	32900000	36400000	21300000	34100000	32800000	22200000	21000000	31700000	24600000	28300000	24900000	8240000	30100000	31500000	26300000	8970000	29600000	39000000	16200000	18200000	29100000	25600000	29900000	23800000
769	Q9Y2K9	STB5L_HUMAN	Syntaxin-binding protein 5-like	STXBP5L	131887	99.9447	33	30	9460000	39300000		8590000	91700	26400000	304000	3530000	28900000	11500000	22600000	146000	5290000	2000000	29300000		118000	20100000	6180000	11600000	5760000	127000	25200000	8510000	262000	30600000	26300000	5220000	4850000	17100000	6840000	12700000	4710000	110000	23400000	6980000	11600000	1740000	20500000	14200000	81100	27900000	5450000	3080000	6210000	33700000	7130000	33000000	812000	7640000	23700000	4650000	4430000	40000000	2530000	916000	2260000	17300000	5230000	9400000		1420000	30000000		36400000	2810000	22300000		1970000	23500000	1490000	726000	33800000	1920000	1700000	25000000	3430000	3130000	22100000	11200000		4840000	34800000	531000	27300000	4010000		709000	33800000	8180000	22800000	5960000	3060000	4690000	7670000	58900000	404000	10500000	61400000	32600000	38300000	3370000	422000	8720000	31300000	672000	19900000	1910000	53600000	29700000	1340000	5320000	55800000	2620000	70100000	31100000	59300000	11600000	1540000	29300000				9480000	3060000	10800000			1010000	4550000	8130000				8600000	16100000	8780000		13600000	9670000			8060000	30800000	2760000		7640000	4340000	11900000		20600000	878000		23100000	112000	16300000	7180000	2140000	39100000		490000	36200000	207000	30900000	16000000		54800	18800000		1060000	14400000			1080000	16800000	21400000		41100000
839	O75382	TRIM3_HUMAN	Tripartite motif-containing protein 3	TRIM3	80829.5	96.864	33	30	8710000	41500000	609000	1600000	1660000	36100000	718000	793000	31700000	8380000	34800000	1220000	2880000	4010000	33900000	605000	1330000	18900000	574000	9980000	2100000	990000	23700000	4310000	5470000	48100000	34600000	2560000	1080000	19500000	6280000	27300000	2360000	1490000	32200000	2980000	9180000	1350000	37500000	15800000	1470000	30900000	4660000	2410000	7630000	32500000	4870000	22100000	1550000	11300000	32000000	4160000	2240000	30700000	1100000	812000	7760000	17500000	1950000	12000000	130000	727000	23200000	1850000	50500000	5540000	24900000	645000	754000	19300000	3550000	2370000	31000000	2980000	2210000	31300000	2160000	875000	33200000	23400000	864000	10700000	22700000	8840000	37400000	7440000	1100000	984000	64500000	10400000	31800000	943000	523000	942000	5910000	46200000	2230000	3260000	50400000	39800000	60800000	1430000	3060000	41300000	60400000	2460000	13100000	5990000	80800000	37200000	2050000	1900000	87400000	4840000	85700000	9170000	63900000	3480000	6790000	36000000	314000		1200000	19600000	6920000	14300000	660000	1060000	961000	3880000	5760000	2000000	694000	545000	2170000	28800000	23800000	1890000	12300000	3140000	461000	209000	12900000	52400000	3560000		2610000	6150000	20100000	309000	14900000	2410000	1800000	41000000	1260000	22400000	9350000	7820000	21000000	2590000	1410000	17900000	1450000	17300000	18800000	2070000	1190000	25500000	653000	533000	22100000	538000	412000	922000	17400000	18400000	756000	22800000
894	Q76N89	HECW1_HUMAN	E3 ubiquitin-protein ligase HECW1	HECW1	179554	65.1773	33	30	2400000	10800000	2370000	865000	2880000	14100000	888000	1270000	14300000	2870000	4050000	1000000	4510000		8000000		3810000	7640000	947000	4050000	2030000	3700000	9410000	2380000	4410000	14100000	9520000	1510000		13800000	3360000	3950000	4060000	5840000	8110000	2090000	2240000	5000000	56900000	5800000	3540000	19400000	951000	4610000	2320000	11200000	1820000	10700000	4650000	22100000	6660000	3870000	4660000	80200000	675000	2660000	4950000	11900000	1720000	3930000	521000	2420000	16300000	3820000	50400000		7590000	2780000	999000	26500000	2260000	1100000	7790000		7390000	67700000		715000	10500000	20100000	1120000		7460000	332000	26200000	6710000	5430000	1910000	26200000	4040000	47100000	858000	7660000	2440000	7630000	50700000	6410000	4590000	92800000	22300000	25000000		1530000	4200000	43800000	1970000	8230000	1850000	44300000	20500000	4000000	7340000	77700000	2980000	123000000	5520000	81500000	1240000	393000	23700000	2540000	285000	316000	4100000	1870000	6060000	1630000	5110000	491000	861000	1980000	5360000	1820000	2630000	1170000	6350000	3720000	456000	2700000	3280000	1330000	1150000	4760000	3220000	896000	2700000	1770000	2050000	8500000	1420000	152000	6280000	1300000	3570000		9220000	1600000	1540000	2890000	2700000	1500000	9370000	1390000	8010000	33100000	2110000	535000	8220000	475000	565000	6430000	2100000	2340000	660000	9260000	4960000	5820000	35600000
805	P54750	PDE1A_HUMAN	Dual specificity calcium/calmodulin-dependent 3,5-cyclic nucleotide phosphodiesterase 1A	PDE1A	61251.9	146.708	33	26	12600000	21600000	13500000	8960000	15500000	19900000	25400000	11500000	15700000	13400000	18400000	8440000	19200000	6900000	22100000	14400000	22500000	11500000	8430000	12900000	11000000	17900000	15800000	9640000	15900000	11100000	18400000	13000000	16500000	17300000	16100000	13100000	25400000	17100000	18900000	15000000	11900000	15400000	17200000	15500000	16900000	18700000	7220000	22100000	17400000	16800000	16900000	10600000	11200000	12100000	17600000	14500000	25200000	12400000	5480000	464000	18500000	11000000	9940000	16500000	8010000	9660000	13000000	17500000	29900000	10200000	15700000	7400000	5550000	21600000	7360000	10700000	21100000	11000000	21600000	17400000	28700000	7640000	25700000	13400000	7440000	14600000	12400000	6590000	24800000	35700000	15300000	6880000	17000000	13300000	15300000	7020000	12200000	3940000	21000000	21200000	18300000	13700000	27300000	31800000	25700000	24400000	47000000	20400000	32300000	12700000	24600000	27300000	40000000	49000000	79100000	37800000	35900000	37900000	35400000	16500000	46900000	8930000	28700000	21100000	3470000	784000	700000	11700000	5490000	5540000	855000	9230000	3580000	4380000	5590000	14300000	571000	3300000	7530000	12100000	10400000	1030000	9940000	5540000	527000	150000	9470000	19700000	5340000	1930000	15900000	6500000	12500000	3090000	27000000	13200000	6270000	26800000	6940000	9730000	7180000	8050000	9970000	5860000	2720000	8130000	1820000	11600000	7610000	5430000	7190000	11100000	5340000	102000	8840000	2550000	528000	3460000	8450000	13600000	3060000	6980000
898	O15066	KIF3B_HUMAN	Kinesin-like protein KIF3B	KIF3B	85125.1	80.1223	33	25	19800000	65400000		5580000		40900000	2630000	1120000	47600000	24200000	42800000	1590000	296000	26500000	48500000	61000	886000	39900000	3820000	26300000	28400000	252000	51100000	22500000	556000	66800000	45700000	2040000	110000	10500000	1540000	28600000	832000	2100000	43100000	30600000	28000000	636000	36300000	31700000	315000	52000000	416000	249000	1590000	47200000	1560000	59300000	1580000	8690000	39000000	3210000	376000	20400000	1260000	140000	214000	30000000	1940000	31900000	90700	1050000	39300000	236000	61700000	1750000	43500000	665000	804000	42600000	5530000	164000	41300000	675000	1280000	42600000	271000	2690000	42300000	32500000	1100000	1730000	47900000	2910000	44100000	1670000	1690000	2900000	77300000	10500000	49300000	3550000	223000		11700000	51800000	1100000	1600000	69400000	49300000	50500000	3790000	10100000	9340000	50700000		1750000	276000	57100000	45000000	1920000	5600000	58400000	7130000	69700000	31400000	70700000	11900000	1280000	27500000	2090000	2160000	1070000	21000000	13900000	12300000	401000		379000	9580000	15400000	28900000	37300		1280000	30800000	21300000	151000	22700000	2950000	9640000	957000	22300000	45200000	2480000	2020000	1580000	20700000	39800000	82500	32700000	525000	254000	37200000	503000	25100000	113000	1470000	30900000	79800	104000	32000000		27100000	25500000	1320000	1460000	34000000	599000		29100000			668000	51100000	24300000		38100000
772	P06753	TPM3_HUMAN	Tropomyosin alpha-3 chain	TPM3	32950	154.269	33	14	88800000	146000000	178000000	152000000	183000000	24100000	140000000	228000000	22200000	77900000	17400000	144000000	137000000	132000000	13100000	197000000	154000000	16500000	126000000	96400000	158000000	99800000	20600000	144000000	209000000	26800000	24400000	150000000	161000000	116000000	180000000	19100000	173000000	158000000	26800000	147000000	147000000	194000000	20600000	116000000	179000000	34600000	106000000	168000000	135000000	19100000	140000000	19500000	210000000	83600000	18800000	155000000	162000000	17400000	159000000	170000000	181000000	12100000	161000000	128000000	272000000	135000000	21900000	172000000	26800000	171000000	26300000	185000000	122000000	184000000	179000000	139000000	21400000	174000000	161000000	26600000	187000000	182000000	18200000	106000000	152000000	118000000	25300000	194000000	17800000	179000000	214000000	227000000	26000000	90400000	20000000	145000000	214000000	271000000	198000000	21500000	294000000	162000000	27900000	201000000	33300000	266000000	268000000	223000000	38100000	150000000	184000000	233000000	27400000	167000000	294000000	256000000	26400000	194000000	49400000	158000000	56900000	204000000	335000000	235000000	170000000	199000000	144000000	16600000	88100000	9000000	118000000	307000000	152000000	75500000	83800000	202000000	97700000	222000000	234000000	21600000	13900000	231000000	130000000	132000000	89200000	148000000	9380000	38200000	194000000	214000000	221000000	113000000	12400000	303000000	208000000	234000000	305000000	19700000	413000000	10500000	107000000	141000000	16800000	137000000	151000000	14200000	223000000	11800000	13300000	110000000	191000000	16400000	213000000	122000000	15400000	165000000	127000000	117000000	15700000	20000000	162000000	18800000
720	P11940	PABP1_HUMAN	Polyadenylate-binding protein 1	PABPC1	70670.8	160.091	33	4	18500000	34700000	38200000	29700000	35400000	7780000	21400000	40400000	7840000	19200000	7750000	28200000	35300000	28300000	16500000	36200000	29500000	8130000	28200000	18900000	26100000	21100000	7690000	19000000	41600000	13900000	6610000	49500000	48300000	23500000	40000000	7400000	39400000	83300000	8710000	28300000	51200000	78500000	11200000	25700000	55200000	4730000	30600000	104000000	26200000	10100000	35000000	7360000	67200000	21800000	8890000	43300000	38700000	7450000	30800000	54200000	48100000	6180000	34700000	25900000	133000000	25600000	7960000	36300000	7290000	42100000	7310000	110000000	30000000	68600000	40000000	112000000	6360000	47400000	103000000	17200000	30600000	26000000	14000000	48100000	35700000	25100000	9620000	11500000	14300000	80600000	38600000	23400000	29500000	21100000	8120000	53600000	129000000	121000000	65000000	16800000	123000000	61500000	20900000	67600000	18200000	123000000	130000000	73800000	15600000	29800000	63400000	109000000	25200000	77300000	93200000	58100000	39100000	81500000	37200000	53700000	11700000	33900000	147000000	54600000	45300000	40800000	34900000	5530000	19000000	3480000	28900000	65800000	21900000	16400000	32500000	33100000	20300000	55200000	37200000	11600000	9560000	29000000	30600000	35800000	24000000	33100000	7390000	15200000	26100000	62600000	37000000	24000000	12700000	59100000	50500000	49300000	49200000	13000000	47100000	14900000	38400000	30900000	9070000	28700000	31900000	11900000	29700000	4850000	9020000	20800000	34200000	9920000	30200000	40200000	6500000	45900000	28000000	20100000	14100000	11900000	97200000	11800000
633	P01009	A1AT_HUMAN	Alpha-1-antitrypsin	SERPINA1	46736.5	155.4	32	32	64100000	27700000	231000000	20700000	164000000	6050000	142000000	26300000	7820000	60300000	662000	43400000	155000000	25100000	738000	157000000	248000000	5070000	34900000	67900000	37200000	95300000	3940000	29900000	146000000	14300000	6930000	46800000	198000000	105000000	75800000	11400000	207000000	253000000	11300000	45600000	52100000	98800000	10400000	101000000	267000000	23900000	74000000	180000000	44500000	9180000	66900000	6480000	348000000	76500000	11300000	60900000	164000000	8460000	68700000	300000000	425000000	13600000	35700000	85300000	219000000	42200000	17200000	158000000	20100000	66400000	54200000	345000000	51800000	115000000	63000000	200000000	4260000	128000000	246000000	9500000	211000000	66300000	1220000	96600000	170000000	15100000	8160000	45600000	8020000	153000000	103000000	107000000	7360000	89100000	74100000	57200000	222000000	215000000	73700000	18900000	419000000	105000000	23600000	154000000	13900000	242000000	137000000	124000000	19800000	175000000	66200000	298000000	11600000	126000000	333000000	188000000	21700000	244000000	23100000	114000000	26400000	176000000	502000000	142000000	327000000	118000000	365000000	8400000	51500000	5010000	34200000	327000000	12900000	42000000	71600000	164000000	181000000	241000000	16700000	1390000	643000	22900000	76000000	89200000	119000000	86000000	4980000	22300000	56600000	307000000	45900000	55300000	7510000	116000000	46600000	106000000	19600000	3040000	22700000	5520000	31100000	56600000	2270000	138000000	48300000	6120000	55800000	3120000	4690000	96900000	97600000	13100000	25900000	98300000	5930000	145000000	92900000	70400000	2170000	3680000	279000000	5790000
700	P23381	SYWC_HUMAN	Tryptophan--tRNA ligase, cytoplasmic	WARS1	53165.4	159.172	32	32	24300000	33400000	57600000	12800000	64200000	4880000	45400000	25400000	8850000	24900000	6240000	17100000	59200000	17600000	9890000	66600000	54500000	4600000	19500000	25000000	16500000	48800000	6150000	12600000	69200000	9830000	8150000	19300000	58500000	38000000	27100000	5490000	75000000	68300000	8890000	17800000	20900000	51600000	11400000	33600000	73000000	8180000	21200000	76100000	15900000	11300000	21300000	8070000	80300000	33100000	6090000	22100000	59100000	12900000	21400000	50700000	75000000	4210000	18500000	33600000	59000000	28500000	8300000	62500000	8670000	32500000	7110000	68600000	22200000	50800000	18500000	69800000	6960000	35600000	68600000	11200000	62100000	16400000	7350000	34300000	60400000	21300000	4290000	10800000	10800000	82100000	65300000	30300000	14500000	33600000	7080000	18000000	70900000	58600000	38000000	18900000	95100000	37700000	19900000	66100000	25300000	86100000	187000000	37700000	21800000	50500000	31500000	101000000	24100000	104000000	115000000	56000000	23600000	93800000	37000000	35500000	31000000	49200000	107000000	69300000	76200000	103000000	60200000	5680000	28000000	3590000	59900000	109000000	13200000	16900000	23400000	96100000	32200000	95300000	29800000	9860000	5510000	29800000	34800000	16800000	28400000	44700000	4060000	12600000	23200000	118000000	27600000	27500000	8780000	104000000	37000000	89400000	44800000	8860000	36000000	9260000	23100000	20600000	6350000	62400000	20300000	3610000	30700000	2770000	3500000	16000000	26500000	5460000	24600000	62100000	3570000	65900000	47000000	14700000	2570000	5650000	58000000	9930000
728	P22033	MUTA_HUMAN	Methylmalonyl-CoA mutase, mitochondrial	MMUT	83134.4	156.108	32	32	40700000	36800000	73700000	33700000	85800000	21500000	66400000	29700000	11200000	36000000	18400000	26400000	101000000	30300000	20800000	9460000	73000000	10400000	28500000	42600000	28600000	65600000	9640000	1320000	92500000	16600000	23300000	37700000	93900000	52300000	27400000	12500000	114000000	107000000	23400000	27800000	37900000	6000000	13900000	50700000	18400000	17100000	18800000	90500000	24500000	17600000	24500000	15500000	81700000	40700000	17500000	31600000	88700000	5600000	2530000	5940000	116000000	7590000	604000	50600000	6090000	29800000	21500000	87200000	25500000	41500000	18700000	7970000	25800000	59400000	5590000	13200000	23300000	46400000	107000000	17700000	104000000	22200000	21700000	49600000	3780000	27200000	12500000	2020000	22300000	98700000	4630000	1180000	16100000	43300000	19300000	2460000	106000000	95600000	35500000	24300000	146000000	39600000	19800000	56600000	38900000	166000000	2060000	39300000	40000000	73700000	37500000	75200000	41500000	58500000	109000000	56200000	36200000	87500000	23300000	35200000	35000000	2300000	104000000	70700000	120000000	2260000	8700000	10700000	34400000	7300000	75200000	132000000	1760000	27300000	29300000	127000000	39200000	111000000	36200000	21600000	15400000	1770000	53000000	28800000	28500000	58000000	9040000	31900000	1650000	155000000	39200000	42600000	14300000	4000000	42000000	142000000	1900000	19200000	5080000	9700000	39800000	24400000	15500000	87800000	35400000	14700000	40300000	15400000	12700000	27400000	12500000	16300000	2910000	12400000	15600000	74700000	16600000	1840000	8060000	16300000	9040000	14700000
773	P48637	GSHB_HUMAN	Glutathione synthetase	GSS	52384.8	151.812	32	32	28600000	27800000	69500000	16100000	76400000	3950000	57900000	23000000	4310000	22200000	2910000	19600000	59200000	19000000	4060000	79100000	74900000	4010000	22100000	30400000	23700000	52900000	6070000	26500000	69800000	6870000	6430000	21900000	39900000	28800000	31400000	7230000	84200000	81500000	5530000	22300000	25600000	76500000	7980000	31500000	86700000	7140000	20700000	77400000	20500000	9750000	28300000	7880000	73400000	23600000	5150000	19600000	73600000	8480000	25100000	70700000	84100000	6290000	19700000	30300000	66200000	26400000	5100000	78600000	5810000	38400000	5280000	69500000	23200000	47900000	27600000	72000000	7260000	36400000	71500000	13300000	77000000	27900000	3870000	35900000	78700000	23100000	11200000	14100000	8040000	81700000	88900000	39100000	6080000	32000000	5280000	24800000	72700000	83100000	34800000	9110000	90300000	26100000	14000000	55900000	24900000	105000000	40300000	39600000	7820000	49100000	26600000	100000000	17800000	51800000	102000000	56300000	8930000	92200000	26000000	28800000	17400000	47600000	100000000	65000000	75600000	113000000	46100000	4330000	26900000	4150000	32500000	104000000	16200000	23100000	27500000	80200000	23900000	83600000	42400000	9940000	6590000	34300000	43100000	25600000	22000000	54500000	3280000	14400000	38200000	98500000	51000000	32700000	4500000	106000000	43700000	89300000	44900000	8460000	38300000	7570000	28900000	25400000	5880000	56300000	26100000	7330000	30900000	4880000	3710000	21700000	22300000	7070000	23900000	48600000	4460000	47200000	36300000	22900000	5500000	5000000	44400000	6210000
774	Q9NV70	EXOC1_HUMAN	Exocyst complex component 1	EXOC1	101982	107.693	32	32	10900000	14300000	1790000	5800000	69300000	31100000	23500000	16500000	11600000	14400000	16800000	3460000	21400000	3780000	32000000	193000	59100000	13700000	4960000	11000000	5340000	6230000	24400000	8780000	1840000	12400000	35100000	7980000	37600000	11600000	8670000	13800000	13700000	4930000	17100000	11100000	10500000	1700000	33600000	15200000		20300000	2490000		9370000	32600000	6810000	22100000	204000	10500000	24300000	6360000	11900000	10300000	4520000	279000	5920000	13500000	6380000	13600000	232000	7710000	25400000	1210000	36600000	13200000	18400000	6170000	1470000	28500000	10300000	56100	37700000	7970000	7980000	33700000	2100000	5100000	22400000	14500000		9670000	27900000	6100000	35600000	7800000	6620000	4040000	42500000	8180000	23900000	9770000	102000000	23800000	19500000	65500000	8330000	7100000	60100000	54300000	36500000	13100000	21300000	29600000	63200000	2920000	31900000	2290000	133000000	33400000	35900000	16000000	131000000	36000000	31200000	29500000	148000000	24900000	764000	44000000	2710000			11600000	4440000	8870000			1600000	3060000	10700000	2640000			2200000	11200000	11200000	65600	10800000	9130000			10500000	20300000	3080000		6260000	4650000	11100000	155000	13400000	2680000	2100000	18300000		15600000	13500000	1580000	18100000	78800000	3100000	11400000	1820000	12400000	12300000	9630000	2570000	19600000	1800000		15100000			2390000	11400000	13400000		14600000
790	P53041	PPP5_HUMAN	Serine/threonine-protein phosphatase 5	PPP5C	56878.6	155.934	32	32	18700000	28600000	37300000	8990000	58300000	6680000	39800000	17300000	8600000	20400000	9090000	35300000	104000000	35700000	7360000	72800000	114000000	4950000	16500000	47000000	13000000	83000000	7090000	11300000	94800000	10000000	7050000	11800000	90800000	57200000	19200000	7250000	111000000	102000000	8670000	9060000	16000000	92200000	9700000	56000000	98500000	11500000	12000000	80800000	36600000	7230000	17000000	7420000	45300000	46200000	6690000	11500000	106000000	16400000	29600000	55200000	85800000	6430000	13900000	56200000	55200000	42700000	7990000	92300000	12000000	17700000	9340000	66800000	41800000	64000000	42100000	90000000	9580000	46400000	115000000	7480000	122000000	17600000	18900000	23300000	44600000	9300000	6900000	17600000	11700000	131000000	103000000	19600000	12000000	19700000	7390000	19200000	80800000	70500000	19600000	10600000	96300000	20500000	9840000	80400000	12600000	155000000	41200000	29600000	24000000	39400000	17500000	129000000	18900000	71500000	86200000	41200000	22300000	148000000	13600000	20400000	25500000	21700000	120000000	81800000	62400000	55600000	27800000	3590000	17000000	1950000	40300000	58300000	12700000	12000000	35200000	131000000	26000000	57900000	24700000	6770000	5080000	21100000	34100000	41700000	25100000	24400000	2700000	8750000	21900000	85500000	24600000	17800000	6850000	55800000	23500000	136000000	22500000	9340000	20400000	6030000	16800000	16400000	9390000	34300000	14500000	4500000	18300000	5360000	2700000	13200000	16800000	4090000	19200000	40900000	4080000	62700000	46000000	13600000	3430000	6540000	66400000	6440000
806	Q66K74	MAP1S_HUMAN	Microtubule-associated protein 1S	MAP1S	112211	133.004	32	32	14700000	61700000	958000	22800000	1750000	65100000	5060000	3970000	67200000	7550000	42400000	2270000	9930000	3630000	83200000	813000	7980000	13800000	5990000	7790000	11400000	6940000	16800000	10000000	2590000	29300000	38000000	17800000	3620000	11000000	16900000	17500000	12300000	5990000	31200000	27300000	21100000	2560000	14700000	9600000	6480000	24900000	5220000	1450000	21600000	39600000	10600000	17900000	786000	8630000	32600000	16500000	13300000	11700000	1960000	573000	6730000	13100000	11500000	8160000	909000	6230000	24400000	1240000	36100000	13900000	20900000	1390000	2120000	14300000	3440000	4940000	48200000	12700000	11000000	22800000	7430000	4230000	42000000	8870000	3720000	14200000	27800000	1160000	40000000	7870000	1490000	3600000	48300000	8780000	13800000	5100000	524000	539000	22100000	32100000	2650000	8270000	17600000	17100000	35400000	13600000	10300000	24700000	32400000	1490000	21500000	19600000	39100000	28900000	17500000	15700000	39700000	28600000	38500000	13500000	34100000	1020000	6800000	33200000	10500000	6610000	4620000	11500000	7350000	9210000	1190000	4400000	1450000	4180000	8350000	11600000	271000	5640000	7990000	19300000	9800000	410000	9700000	6350000	1150000	446000	10400000	101000000	7010000	2640000	10000000	4860000	20100000	1900000	22100000	11500000	5010000	29800000	3000000	12900000	10600000	3410000	13500000	9780000	4800000	12300000	5670000	13900000	11600000	2170000	2720000	17500000	6970000	902000	17400000	1400000	632000	2190000	13900000	12000000	1400000	12900000
835	O43592	XPOT_HUMAN	Exportin-T	XPOT	109964	138.627	32	32	23000000	49900000	31700000	33900000	38800000	39800000	34600000	1840000	23400000	29100000	29900000	31000000	42100000	2240000	32900000	25800000	44500000	16300000	28500000	29500000	39400000	33000000	22600000	2050000	42200000	24000000	30800000	40700000	36800000	34200000	45100000	24200000	55400000	49500000	29500000	6780000	41400000	24500000	23500000	36500000	25900000	21000000	29900000	47700000	39600000	28700000	8960000	21500000		27700000	28100000	36100000	57600000	9870000	139000	19600000	43400000	15300000	28500000	32000000	33600000	32900000	24500000	31700000	32100000	44200000	22500000	20600000	1420000	39900000	31300000	23600000	31300000	33400000	45800000	22000000	54900000		40800000	26500000	28800000	34100000	23200000	33000000	35800000	47300000	35000000	34400000	30500000	26500000	22600000	31700000	34200000	31400000	39600000	25700000	53400000	32600000	11400000	41000000	98600000	83200000	1240000	40800000	35400000	34500000	36700000	48100000	39500000	47700000	61300000	43400000	40400000	62600000	30500000	39500000	28400000	20500000	56100000	66800000	32600000		26300000	12500000	20800000	15500000	17600000	31500000	649000	13500000	13500000	32200000	12900000	29300000	33100000	28600000	19800000		24100000	18300000	10100000	16800000	12500000	31700000	24300000	28300000	40900000	19200000	19500000	38800000	50900000	39300000	501000	33700000		11300000	21400000	19300000	21100000	24900000	19100000	17100000	15500000	19800000	14000000	11200000	17100000	24700000	25600000		20900000	15500000	23600000	12400000	18800000	21000000	23300000	17400000
841	P50416	CPT1A_HUMAN	Carnitine O-palmitoyltransferase 1, liver isoform	CPT1A	88367.6	86.5232	32	32	4960000	13800000		6170000		34000000	148000	649000	17100000	9670000	14400000	1020000		441000	22800000		793000	17800000	992000	8280000	2150000		11200000	2390000	691000	25300000	18400000	5400000	1120000	8570000	2250000	11000000		1560000	14600000	4290000	1830000	2530000	12900000	9350000		27400000	2380000	35500	1180000	18500000	1370000	36700000	791000	9560000	15700000	2870000	1930000	15000000	1820000	348000	1710000	15000000	1650000	11900000	1020000	1740000	15400000	1330000	16400000	2740000	11100000			17200000	3160000		17200000	2380000	1480000	25700000	1490000	1570000	17800000	10100000	3040000	1710000	15400000	3270000	13900000		1520000	2600000	24400000	8660000	19700000	2550000			4240000	43400000	1350000	3290000	31400000	21400000	34600000	11600000	1100000	3530000	30200000	570000	298000	904000	33300000	32100000		2870000	53600000	281000	46400000	3850000	45800000	3150000	4670000	16900000				4610000	3070000	4220000	1860000		1280000	3810000	3880000		68300		3350000	7250000	4330000		8240000	1020000			3860000	18000000	2070000		1880000	2940000	10200000		2780000		229000	8590000		7080000	1880000	629000	7660000		173000	8510000		5320000	7370000	1610000	2270000	12100000			8700000	887000		523000	6870000	12800000		8860000
842	P40763	STAT3_HUMAN	Signal transducer and activator of transcription 3	STAT3	88067.8	82.2178	32	32	3710000	10400000	1520000	1170000	1410000	14000000	2980000	6620000	15400000	6040000	9260000	915000	5090000	94600	15900000	1350000	3860000	15500000	53200	8500000	6380000	3230000	14900000	9600000	2350000	23200000	23300000	8940000	2500000	5310000	8990000	12100000	3690000	2040000	21700000	7370000	24700000	2820000	20600000	9250000	1270000	29300000	4750000	2180000	2020000	24500000	2030000	33700000	4140000	11400000	28000000	9260000	5590000	23800000	939000	1540000	2430000	22600000	7430000	12900000	1430000	5860000	20700000	3860000	30400000	7860000	22600000			36000000	4460000	1380000	14000000	170000	3110000	31400000	3210000	20800000	31500000	7320000	1250000	6710000	26500000	7450000	20100000	3270000	3400000	7040000	39200000	22400000	22900000	1110000	2120000	1600000	25800000	36800000	3900000	12400000	40500000	39900000	40700000	3970000	11300000	3030000	37400000	1930000	7160000	2150000	38300000	25400000	5090000	6000000	50600000	3980000	42600000	890000	42400000	3080000	2440000	21700000			1850000	9930000	2550000	5080000	1170000	2330000		4520000	6290000	96600	880000	1830000	878000	8600000	7420000		5260000		931000	41800	6710000	23300000	5440000	1330000	6710000	4230000	7740000	2070000	7060000	3690000		9090000		8430000	1710000	835000	14000000	2000000		10400000	2110000	5340000	5730000	3020000	4580000	10300000	3890000	631000	11000000	1200000		798000	9970000	8840000	1210000	11900000
847	Q5T848	MGLYR_HUMAN	Metabotropic glycine receptor	GPR158	135489	121.263	32	32	14200000	23100000	2340000	8460000	2120000	16900000	1920000	6900000	14500000	6090000	8980000	6770000	4670000	6480000	14300000	3520000	2760000	13400000	9470000	8490000	8700000	1890000	17000000	27700000	5320000	21700000	17800000	17400000	3510000	25100000	20500000	8790000	1850000	4890000	14200000	8300000	26100000	6100000	19400000	26700000	4960000	14100000	12000000	4030000	8550000	23400000	11300000	23100000	8860000	15900000	19500000	19300000	2380000	23200000	24300000	5140000	4560000	9530000	21200000	17500000	4280000	8660000	20700000	2170000	19600000	16900000	12000000	7740000	18500000	53900000	58000000	5770000	14000000	64700000	4550000	37400000	3230000	18000000	16400000	47600000	1620000	6860000	19800000	2340000	16000000	947000	6900000	12600000	29900000	10400000	22700000	18300000	43200000	9350000	66100000	37500000	5740000	48800000	38800000	62900000	53500000	6040000	11000000	64600000	52800000	502000	57800000	6960000	51400000	29700000	14100000	71100000	49100000	5490000	50000000	52900000	42100000	66700000	5770000	68900000	4200000	2870000	473000	5970000	5940000	3730000	1670000	6600000	1650000	4210000	20800000	4280000	1030000	3630000	9240000	10500000	4600000	471000	13900000	5820000	1080000	1070000	6830000	3110000	7500000	4630000	11900000	10000000	8220000	2260000	11000000	6980000	1690000	9260000	1250000	11300000	10000000	8500000	7340000	1660000	5960000	10800000	5390000	10900000	7870000	4800000	4960000	10000000	1280000	962000	8620000	7720000	1600000	7610000	12200000	9670000	1190000	13000000
863	Q9UBS5	GABR1_HUMAN	Gamma-aminobutyric acid type B receptor subunit 1	GABBR1	108320	106.706	32	32	9140000	58900000	969000	16600000	158000	35300000	4710000	18700000	29600000	18400000	22700000	12400000	117000	16500000	34200000			27600000	24800000	11500000	16200000		32300000	39600000	2480000	39100000	32500000	32200000	14000000	35900000	26900000	22800000			25600000	24300000	24000000	23100000	26100000	22000000	19500000	36700000	14100000	2850000	24000000	37100000	27900000	36500000	378000	22900000	21100000	25800000	2000000	27400000	27100000	368000	2310000	29300000	30900000	17700000	19600000	23800000	35000000	13900000	40400000	27600000	20500000	720000	22600000	52900000	32100000	17500000	29400000	23100000	22200000	38800000	13700000	31100000	25300000	21600000		17100000	29300000	36800000	34000000	19300000	24600000	26000000	41000000	17900000	29000000	26100000	13300000	1950000	36600000	36700000		24500000	46800000	34800000	41100000	16400000	28600000	29700000	37100000	6590000	19800000	15500000	38700000	34900000	1880000	36700000	45300000	11300000	50900000	33400000	57900000	30300000	21400000	37100000		162000		9270000	6220000	9670000	1850000	8160000	4060000	4630000	7770000	167000			22400000	21100000	10400000	4090000	12900000	12000000	316000	234000	10400000	12200000	19300000	120000	25900000	4880000	18400000		21700000	8720000	22200000	12900000	24900000	18200000	10700000	5160000	14600000	1500000	11300000	14800000	2610000	14800000	12900000	7170000	12500000	18700000	13200000		16600000	3380000		7540000	17000000	13400000		16200000
864	P16435	NCPR_HUMAN	NADPH--cytochrome P450 reductase	POR	76689.7	98.4519	32	32	5480000	21300000	312000	3660000	735000	18800000	469000	628000	22600000	6330000	12800000	1290000	998000	964000	21800000		140000	14900000	1560000	6060000	2840000	500000	14700000	1570000	374000	23800000	21900000	3480000	940000	10300000	2610000	15200000	988000	595000	17400000	3900000	4290000		22200000	11200000		22700000	903000		3240000	20700000	3590000	20500000	1410000	9500000	21100000	1570000	1950000	13300000	661000		181000	17600000	2040000	9160000		414000	20800000	300000	23200000	2530000	18700000			20900000	1230000		18900000	600000	1640000	27000000	1140000	2210000	22400000	16300000		3930000	14800000	1240000	29900000	1720000	335000		27700000	7510000	19000000	2050000			8430000	36400000	1960000	11700000	33800000	23500000	40900000	5220000	859000	14300000	37100000		17700000	921000	40700000	25300000	3990000	1230000	45500000	1560000	40400000	19400000	37500000	2440000	167000	38700000				9460000	4210000	6790000				2610000	6340000	137000		104000	438000	13700000	8600000		4980000	1120000			10900000	16900000	583000	157000	848000	6120000	15900000		1690000	446000	201000	11700000		15300000	846000	836000	15900000	117000		13800000	989000	11700000	11400000			16800000			12500000	135000			13100000	13900000		14500000
875	Q9UID3	VPS51_HUMAN	Vacuolar protein sorting-associated protein 51 homolog	VPS51	86042.3	95.5002	32	32	23300000	26300000		13100000		37400000	662000	302000	22900000	5880000	35300000	2260000	1600000	317000	28200000		561000	14900000	749000	24400000	739000	30300000	19300000	12300000	1180000	22100000	34500000	21400000	1580000	30200000	5610000	26200000	2290000	1150000	35600000	15800000	13800000	302000	35000000	34100000	232000	33700000	1120000	415000	6840000	38500000	9100000	32400000	137000	29700000	44000000	12600000	12900000	23800000	4970000		1820000	22200000	6240000	14600000		866000	37400000		55800000	10300000	33800000		320000	39100000	7690000	743000	28700000	855000	2850000	39900000	1750000	731000	51100000	29300000		4070000	21300000	1370000	42200000	13400000	791000	5360000	39700000	28300000	39300000	6210000	520000	1390000	10700000	36000000	6910000	10300000	45100000	25300000	28600000	9670000	1030000	17400000	57000000	140000	12100000	3600000	55600000	40300000	3490000	1680000	60200000	7710000	40600000	18400000	49100000	12000000	302000	7500000	404000			16900000	16500000	8840000			334000	11500000	14600000	545000	152000		6800000	28500000	22800000		24100000	4580000	61600		16100000	32600000	11400000		4550000	18300000	23800000	132000	6010000	457000	1780000	35700000		16800000	1090000	5910000	23600000	1100000	1760000	20800000		15300000	17800000	5230000	114000	24400000			18100000	94600			14900000	25500000	128000	17100000
878	Q9UPT5	EXOC7_HUMAN	Exocyst complex component 7	EXOC7	83381.9	92.111	32	32	7670000	30000000		3820000		146000000	469000	1050000	117000000	12700000	130000000	2110000	1180000	2340000	210000000		1540000	26600000	2680000	15000000	2440000	4940000	118000000	3060000	1180000	32800000	26200000	2980000	3120000	11500000	3240000	105000000	3660000	50100	27700000	2070000	10300000		72100000	16700000	154000	153000000	1530000		161000000	198000000	73700000	78600000	312000	11200000	25200000	2640000	7320000	118000000	1310000	163000	348000	87800000	2120000	9830000		1310000	70400000		135000000	2350000	48000000		516000	16800000	898000		122000000	59800	3000000	163000000	761000	647000	27500000	12700000		2180000	142000000	4280000	127000000	3060000	373000	1560000	197000000	11300000	122000000	4820000	251000		4910000	209000000	855000	5350000	147000000	20100000	36100000	5380000	1940000	7310000	233000000	99600	6520000	2520000	36800000	195000000	6210000	2860000	138000000	8270000	51700000	8830000	120000000	3560000	783000	7950000		278000		19600000	6060000	13900000	1300000		1130000	3930000	5730000	346000			1100000	20700000	12800000		3660000	553000	1470000		92100000	25100000		2790000	454000	1840000	21400000	4070000	2030000	5430000		19900000	2160000	21500000	1400000	403000	20400000	27800	591000	21100000	186000	22700000	16700000		769000	20900000	736000	87500	18600000	161000		285000	20400000	20000000	2650000	17700000
883	Q9H6U6	BCAS3_HUMAN	BCAS3 microtubule associated cell migration factor	BCAS3	101237	110.666	32	32	11000000	23500000	149000	6020000		17400000	1470000	7500000	24600000	8380000	14700000	6700000	1230000	3210000	21800000		5690000	14100000	7640000	12600000	10900000	5130000	18800000	8900000	2040000	27300000	33500000	10200000	1190000	20000000	18500000	15900000	19900000	21500000	29700000	12300000	15700000	623000	31000000	22200000	3690000	29200000	7090000	180000	6150000	26700000	8060000	29300000		11900000	24500000	2840000	8740000	18200000	1660000		357000	20600000	7690000	17400000	310000	9420000	30700000	474000	38000000	5640000	31400000		1990000	22300000	1460000	384000	31000000	3460000	18400000	27900000	4280000	10800000	21900000	20300000		8410000	25300000	5390000	37200000	12200000	2240000	1770000	37900000	10800000	20300000	8610000	1050000	1090000	19100000	33700000	3960000	4320000	41000000	33000000	38800000	6080000	8010000	16700000	43700000	736000	14900000	2900000	48600000	56000000	16200000	13000000	75500000	20400000	51500000	13500000	48400000	658000	1290000	32700000	850000		1280000	12400000	6760000	7450000	120000	175000		2720000	7140000	2060000		812000	2710000	21400000	12500000	280000	12700000	9120000	137000	141000	12600000	15400000	2220000	908000	15500000	10800000	20800000		22700000	4860000		18200000	205000	24200000	12300000	8720000	22000000	589000	78100	20700000	1600000	15000000	13400000	103000	1120000	27000000	1630000	107000	14900000	118000	80300	979000	19200000	22300000	2150000	16700000
888	O60645	EXOC3_HUMAN	Exocyst complex component 3	EXOC3	85567.4	81.7794	32	32	3270000	146000000		2000000	222000	10800000	569000		41900000	2260000	52700000	2050000	3590000	65100	17400000		398000	11500000		4990000	1410000	4140000	11500000	1100000		18400000	15100000	8330000	1760000	8120000	4410000	16400000	7700000		87800000	15300000	9810000		39700000	5540000		16100000	1910000		9330000	25000000	4200000	32100000		12400000	15800000	4540000	7560000	28700000	1220000		1560000	33900000	824000	4690000		316000	31600000		17900000	839000	20700000	34400	4590000	18300000	2130000		47000000	33200	5810000	34200000	2160000	319000	14800000	14600000		3790000	7950000	243000	59900000	11100000	1220000	858000	24200000	6010000	64000000		70400	38000	9700000	44300000	5230000	3420000	67400000	20300000	54300000	9480000		9020000	122000000		18600000	83700	52100000	19300000	7100000	3300000	78000000	9270000	25200000	7010000	53500000	1540000	20100000	14800000				114000000	3400000	5680000		348000		1530000	5710000	613000			865000	221000000	93800000		108000000	1970000		166000	31600000	18400000			2020000	4020000	105000000		66800000	1080000	2440000	99100000		34500000	61000000	62300	180000000	182000		38900000		37800000	63000000	884000	326000	60800000			103000000				48700000	104000000		67600000
892	O75970	MPDZ_HUMAN	Multiple PDZ domain protein	MPDZ	221618	53.8613	32	32		3070000	116000		166000	3610000	250000	118000	2880000	1500000	3950000	433000	778000	228000	2260000	1420000	1860000	5340000	268000	198000	130000	31100	6070000	742000	876000	5130000	9830000	1240000	1030000	1990000	450000	6490000	7710000	1090000	5180000	625000	545000	61300	6080000	2700000	1690000	6110000	176000	570000	242000	6620000	499000	3570000	11400000	3460000	8770000	125000		6230000	796000	681000	1460000	8840000		2060000	286000		6680000	1230000	10500000		4830000	38700	1080000	2380000	121000		6910000	90400	679000	12500000	674000	470000	3660000	30600000			7950000	355000	4590000	1560000	1430000	1050000	16100000	1680000	10700000	585000	919000	175000		20800000	1020000	11900000	25400000	23900000	23000000	329000	52400	11700000	31900000	445000	1500000	618000	27700000	36100000	11300000	207000	21600000	1540000	27400000	141000	27800000	212000	241000	3350000	327000	711000	2420000	2230000	1390000	2740000	299000	1150000	286000	281000	826000	343000	118000	558000	488000	5930000	3730000	1200000	16400000	261000	268000	1160000	3870000	10300000	336000	2020000		502000	6680000	1200000	274000	523000	1240000	4790000	1020000	3300000	2020000	315000	3570000	346000	410000	4290000	1080000	2900000	2860000	1150000	485000	6700000	542000	2420000	4330000	270000	904000	175000	2580000	3600000	501000	6010000
900	Q15020	SART3_HUMAN	Squamous cell carcinoma antigen recognized by T-cells 3	SART3	109935	89.8212	32	32	11100000	11200000	16400000	8070000	1800000	5250000	11300000	1830000	7110000	8550000	3240000	3050000	24700000	7710000	14100000	752000	20900000	5060000		9120000	526000	15100000	5980000	1020000	997000	8260000	15400000	1820000	4720000	17200000	11600000	8940000	32000000	4650000	11700000	11800000	16700000	2680000	7960000	16300000	1410000	9430000	12800000	719000	14200000	8700000	433000	6710000	2720000	12300000	8000000	10400000	26000000	3680000	1310000	584000	1110000	5440000	9080000	6700000	2450000	5960000	12900000	602000	8490000	18100000	5400000	2540000	677000	15100000	3830000	982000	6270000	1710000	27500000	16800000	6530000	523000	8030000	8180000	5540000	2150000	7190000	7870000	14900000	28500000	1820000	15600000	9530000	4760000	8460000	9770000	6430000	1880000	22200000	25600000	14400000	7480000	15200000	27400000	34900000	19000000	21100000	8900000	33300000	3770000	21400000	1940000	22900000	18200000	41900000	4400000	24600000	30800000	21500000	19000000	21100000	6300000	15800000	36000000	897000	264000	2240000	3850000	5370000	2520000		5070000	171000	1140000	1860000	1380000		6410000	9420000	10500000	5650000		2380000	1340000	256000	801000	4140000	18200000	4230000		7990000	4110000	4680000	5690000	3630000	5740000	191000	13900000	847000	3650000	1660000	389000	7240000	1290000	855000	8340000	119000	11400000	7160000	235000	847000	8660000	79000	1280000	6900000	4770000	767000	389000	5150000	10600000	1640000	8030000
904	Q9C0H5	RHG39_HUMAN	Rho GTPase-activating protein 39	ARHGAP39	121286	67.4875	32	32	4680000	20200000	137000		220000	10700000		1000000	10900000	4720000	5520000	136000	260000	147000	11800000	1160000		8110000	514000	7410000		146000	8740000	733000	264000	18000000	19000000		217000	7120000	1290000	45300000	351000		26300000	149000	168000		52800000	18700000		35000000	190000			15900000		14100000		16700000	37700000	198000	208000	33600000		417000	188000	15400000		17600000		108000	33800000		17800000	113000	15600000	1130000	85000	14600000	388000		14000000		235000	25500000		299000	15800000	16000000			14200000	1510000	19100000	160000			32600000	7680000	34300000	489000		283000	1370000	38300000		199000	39100000	9910000	52000000		230000	373000	23300000		583000		25900000	22000000	435000	533000	32100000	1080000	60400000	341000	45900000	2220000	1170000	6440000			184000	5690000	1860000	2930000	187000	524000	15600	237000	1920000		36700		258000	15200000	8630000	116000	4090000	165000	151000	120000	4920000	20000000	156000	201000	124000	1590000	9000000	183000	1130000	321000		13500000	39700	6710000	83900		5860000	64400	168000	8760000	1000000	14200000	10800000	379000	147000	9300000	38000	254000	7050000	96000	149000		9770000	5330000	245000	9670000
908	P35998	PRS7_HUMAN	26S proteasome regulatory subunit 7	PSMC2	48633.8	144.849	32	32	25400000	152000000	5640000	19100000	7550000	57100000	12100000	11500000	63700000	49600000	55700000	11700000	28500000	11900000	78100000	2590000	12600000	60500000	18000000	24800000	88900000	19200000	76200000	23900000	39100000	62600000	56500000	19200000	11300000	32900000	73700000	112000000	38000000	18700000	94900000	49100000	24200000	17400000	110000000	61400000	3330000	86400000	21200000	10900000	55400000	54200000	24400000	60300000	4050000	55400000	49200000	17100000	21000000	53400000	15400000	2930000	13200000	43000000	23100000	34700000	5140000	13800000	56700000	5790000	64400000	70600000	74600000	21300000	20000000	85600000	25600000	7390000	62300000	55100000	16900000	98100000	5970000	16700000	51300000	85300000	2570000	16000000	90600000	18700000	66900000	28100000	14800000	51600000	63700000	26300000	54900000	25500000	85900000	71800000	75400000	166000000	113000000	81200000	147000000	133000000	182000000	71800000	73700000	95800000	176000000	7880000	78600000	48100000	160000000	129000000	94200000	63300000	142000000	65200000	142000000	147000000	140000000	53800000	45100000	117000000	10700000	945000	1670000	60600000	18000000	23700000	6940000	7510000	8280000	13800000	32600000	32300000	2440000	5360000	71700000	87300000	28500000	8790000	57300000	27500000	1370000	2150000	42100000	66000000	65900000	11400000	58300000	45200000	71100000	3310000	26800000	38200000	11800000	118000000	41100000	83900000	68800000	10300000	81500000	25900000	8970000	73400000	16200000	59700000	30000000	13300000	14200000	77900000	15200000	633000	75600000	12900000	2780000	39000000	66500000	114000000	4870000	43900000
914	Q6YHK3	CD109_HUMAN	CD109 antigen	CD109	161689	106.915	32	32	4620000	2580000	3810000	2380000	2630000		770000	6730000	3740000	2470000	2910000	6240000	2790000	6830000	4160000	4490000	3180000	841000	6200000	3950000	2400000	1610000	5470000	11100000	7650000	6910000	4470000	9900000	7850000	7830000	6690000	3110000	5730000	7310000	5420000	9030000	2750000	9550000	3160000	6400000	6680000	2920000	7070000	6800000	5440000	4660000	7600000	1670000	3030000	5030000	2900000	10600000	3150000		8460000	5020000	5260000	1300000	13400000	7970000	25800000	6120000	1410000	7840000	201000	10300000	4590000	4790000	9320000	7850000	12800000	7100000	4590000	9780000	7750000	3350000	5910000	9110000	8140000	7530000	5160000	4560000	3920000	7840000	5480000	4980000	8910000	2200000	5830000	4520000		10400000	17600000	26500000	10300000	4910000	21100000	14000000	7590000	9080000	6130000	5620000	17500000	5230000	5070000	4500000	12900000	11800000	8190000	16000000	38500000	12200000	82500	5820000	4800000	21400000	8830000	10100000	8310000	9280000	5490000	7230000	8450000		1840000	310000	1840000	7150000	4290000	1810000	3350000	5760000	3770000	6580000	5430000	963000	355000	5850000	7050000	2530000	1970000	8130000	248000	2460000	6840000	8700000	7810000	4340000	1680000	11700000	6720000	4680000	9350000	1480000	9150000	892000	4080000	3770000	1570000	3600000	2260000	773000	10700000	1070000	421000	8310000	5680000	753000	6730000	3760000	1550000	3970000	4140000	3520000	1360000	1520000	7050000	1630000
916	Q86V48	LUZP1_HUMAN	Leucine zipper protein 1	LUZP1	120275	121.641	32	32	3000000	13000000	1700000	467000	301000	3270000	2930000	1050000	4060000	4220000	5080000	4430000	5510000	823000	3960000	3770000		3160000	8450000	9970000	2390000	587000	5670000	12100000	5640000	12000000	5960000	2410000	6420000	4980000	4960000	5500000	4530000	1430000	7440000	4150000	4850000	2320000	8120000	13500000	119000	8560000	1700000	3770000	1850000	7550000	4980000	8330000	7580000	13800000	5840000	6690000	5200000	7860000	2200000	974000	3520000	8450000	2120000	18800000	247000	8120000	10400000	1950000	7540000	5970000	8620000	4570000	9180000	12000000	26300000	2930000	4100000	2940000	4040000	7760000	3980000	4040000	3550000	7150000	2140000	2400000	7130000	3760000	9060000	3120000	4860000	2170000	12900000	5510000	8760000	4520000	12000000	20500000	4530000	24900000	17500000	8580000	15800000	16800000	34400000	9850000	58300000	6160000	21900000	8670000	9830000	3140000	25600000	12100000	10100000	4070000	25900000	20900000	32800000	10200000	25300000	3220000	16000000	52000000	1090000	919000	9950000	5830000	8480000	2790000	687000	1870000	5700000	957000	7780000	1690000	201000	749000	6090000	4300000	3050000	2610000	2310000	9400000	289000	548000	1850000	8210000	2230000	14100000	1540000	3380000	4970000	13000000	2070000	2750000	2490000	9430000	3590000	8810000	6030000	5870000	3980000	619000	1180000	6110000	5940000	4910000	6040000	2280000	1880000	9360000	6830000	338000	5700000	635000	394000	3720000	7970000	6890000	11600000	7850000
928	Q9HD20	AT131_HUMAN	Endoplasmic reticulum transmembrane helix translocase	ATP13A1	132955	62.7099	32	32	13400000	18500000		3590000		11900000	181000	68900	26700000	13400000	28400000	459000			20200000		392000	17700000		8980000	12400000	482000	19100000	4360000	458000	24000000	13700000	1190000		24000000	15800000	7980000		1580000	12700000	9140000	1020000		30000000	10600000		24000000			3460000	24300000	89700	20800000		11800000	18400000	3070000		26700000				13000000	4130000	15700000		3500000	19700000		24900000	57700	17700000			30800000			23700000	3330000		18100000	91600	58100	18300000	24000000	493000	6010000	24100000	64300	23100000	1770000	474000	4560000	24400000	14800000	21500000	21400000		563000	3450000	30500000	6200000		30000000	25200000	30400000	817000	2110000	6850000	34500000		2090000	4520000	35500000	28700000	1170000	5370000	41400000		50800000	17000000	46400000	862000	2400000	21300000				8910000	1290000	9770000				5350000	9180000		65500		76200	11600000	10200000		16900000	166000			5490000	10300000	3570000		2870000	4870000	11500000		3280000			19000000	850000	10800000			11100000		352000	10800000		6870000	6630000			9710000			10800000		41400		8450000	14100000		11400000
931	Q6ZT12	UBR3_HUMAN	E3 ubiquitin-protein ligase UBR3	UBR3	212433	64.7728	32	32	17200000	84600000		686000	51600	13100000	4850000	1280000	17000000	3960000	6390000	394000	456000	32000	15600000	56700	161000	22400000	810000	9520000	2960000	2250000	37700000	368000	89500	58500000	51000000	1330000	974000	23800000	110000	21600000	9670000	81000	27100000	2910000	615000		50100000	20900000	104000	12000000	995000	814000	21200000	55700000	1530000	48500000	194000	20500000	11800000	988000	12300000	31500000	462000	135000	551000	33200000	144000	27600000	771000	99900	54200000	97500	54500000	27500000	47500000	289000	791000	29000000	1090000	82300	59700000	26300	4230000	48000000	1350000	1500000	22400000	20500000	239000	5440000	54800000	222000	39200000	12000000		306000	62500000	17100000	46100000	118000	520000	268000	22200000	42600000	4090000	14000000	49300000	31000000	46100000	11800000	2000000	19100000	31200000	570000	16800000	2180000	46300000	28400000	1650000	1590000	64900000	13400000	75600000	31400000	82400000	123000	396000	41300000	816000	550000	749000	18300000	1310000	12800000	252000	226000	82300	3460000	1570000	13300000	108000	991000	395000	27800000	13900000	1550000	1780000	780000	247000	67800	18400000	910000		2390000	216000	16500000	26200000	884000	38300000	217000	471000	34600000	168000	33300000	6380000	3280000	22300000		276000	31100000	318000	30900000	17900000		120000	32100000	521000		31000000	299000	171000	137000	32500000	27700000	3070000	42000000
959	Q8IZU2	WDR17_HUMAN	WD repeat-containing protein 17	WDR17	147703	115.319	32	32	6060000	20800000	1500000	3560000	1200000	6080000	2710000	4460000	7880000	2590000	3830000	1640000	28200000	1910000	14900000	20100000	30300000	5680000	14000000	3410000	7460000	24400000	14800000	15200000	9020000	7430000	9810000	17100000	6900000	23100000	16800000	5720000	38800000	43500000	9370000	18300000	7740000	6630000	11900000	21800000	553000	21800000	3130000	7240000	18300000	9990000	20400000	7880000	2870000	17100000	6850000	10100000	38300000	4510000	1210000		4780000	13300000	17300000	22300000	214000	5640000	17600000	6760000	12700000	19800000	8900000		10400000	14700000	117000	5640000	17600000	7630000	42000000	12700000	1820000	5490000	11000000	21400000	535000	7350000	17500000	3260000	11200000	38300000	45900000	2460000	22900000	6760000	12600000	17100000	5750000	4390000	24600000	22000000	9670000	5870000	21800000	36100000	27700000	60500000	12200000	25200000	29900000	2120000	18300000	18600000	37700000	34200000	20300000	7520000	20900000	43200000	24700000	11900000	40100000	1680000	10500000	33000000	2300000	948000	500000	11500000	5620000	7110000	364000		193000	1380000	3700000	22600000		346000	1650000	20600000	14400000	952000	6920000	13200000	7410000	742000	1780000	8170000	1450000	4040000	3460000	3130000	14100000	844000	3280000	46000000	1380000	7080000	1000000	9410000	3050000	85700	16000000	12500000	2000000	4570000	3670000	7420000	9260000	1160000	267000	5710000	1880000	148000	5100000	2590000	2350000	1580000	2970000	14200000	13700000	10800000
748	P51178	PLCD1_HUMAN	1-phosphatidylinositol 4,5-bisphosphate phosphodiesterase delta-1	PLCD1	85665	171.095	32	31	18100000	34000000	52400000	19600000	33600000	26200000	21600000	23600000	12100000	18900000	15700000	29100000	35200000	27600000	18500000	20900000	27100000	10400000	16300000	17900000	19100000	21300000	16800000	11900000	32300000	25700000	20700000	25200000	34900000	25600000	22200000	14100000	36700000	38400000	29100000	18900000	23400000	38500000	18700000	31300000	21500000	25200000	16800000	35700000	21000000	18300000	25100000	19600000	18500000	23100000	22000000	25100000	32900000	15700000	17600000	19500000	38500000	8050000	23100000	24000000	63100000	19200000	22100000	36300000	24600000	30600000	10900000	24600000	17300000	44600000	30200000	23100000	14100000	40200000	41200000	17700000	54200000	14900000	55100000	31000000	24900000	16200000	19300000	31300000	24800000	35000000	42500000	15000000	28700000	22100000	14900000	19100000	60700000	55900000	36300000	21900000	69500000	49300000	20600000	40200000	32700000	59100000	45900000	50500000	40400000	29700000	45800000	41900000	28200000	56900000	49500000	26400000	46200000	49100000	37600000	55400000	31300000	20400000	41200000	57400000	38200000	17400000	72600000	15400000	18100000	5380000	24800000	43600000	19200000	15500000	19800000	41100000	21900000	45400000	33600000	42300000	21300000	26000000	28500000	22900000	17800000	28800000	11400000	62300000	27100000	42100000	21500000	22500000	24300000	66600000	28600000	37400000	52000000	23200000	17700000	8330000	19400000	15800000	29700000	31500000	19200000	12200000	32200000	8360000	9350000	39300000	27000000	20400000	34100000	22900000	15600000	21100000	31200000	22500000	12900000	20000000	46200000	10100000
868	P14543	NID1_HUMAN	Nidogen-1	NID1	136377	143.96	32	31	7400000	32600000	2330000	3860000	869000	19800000	2940000	6160000	11200000	4210000	7490000	10900000	3250000	5540000	15000000	3100000	6100000	12100000	11300000	9930000	8590000	1180000	15000000	12600000	3870000	20300000	16900000	10700000	5090000	13700000	8430000	28000000	11600000	4770000	20900000	9440000	17000000	7550000	20900000	17300000	5540000	11700000	6080000	3870000	9520000	23500000	8480000	17800000	9120000	8320000	26500000	9400000	7840000	30800000	9400000	7570000	7450000	13600000	7170000	6650000	9890000	7880000	21300000	6080000	23200000	12900000	14000000	41400000	15100000	88700000	26200000	4250000	16100000	45500000	6210000	23600000	1650000	12400000	16600000	23300000	3710000	9810000	17000000	14100000	16800000	7240000	2120000	10300000	29200000	11900000	17700000	14900000	13200000	107000000	32700000	59900000	129000000	64500000	43500000	107000000	74800000	89000000	37300000	54000000	85100000	2050000	38100000	57000000	64100000	97100000	107000000	50600000	53300000	158000000	55100000	66900000	40400000	38400000	72500000	168000000	3200000	8950000	6030000	11800000	5950000	7980000	754000	10100000	4670000	5300000	10400000	4860000	3900000	7270000	8300000	12900000	9650000	7480000	11100000	5160000	3320000	5810000	9570000	25600000	12000000	6420000	10100000	12200000	15100000	6650000	13000000	10800000	10900000	13800000	10900000	13200000	7840000	10400000	13500000	1920000	8950000	10800000	9060000	12700000	9500000	9170000	14300000	19300000	7940000	5070000	18100000	1360000	5060000	9200000	12800000	13300000	11300000	15700000
902	Q9NVE7	PANK4_HUMAN	4-phosphopantetheine phosphatase	PANK4	85990.9	106.869	32	31	4460000	27100000	410000	3020000	484000	23800000	504000	449000	28200000	14200000	18400000	295000	3590000	524000	33300000	1790000	261000	29200000	4320000	4970000	2010000	772000	43900000	6380000	3090000	55400000	50000000	3320000	1590000	27900000	10400000	28100000	7070000	620000	45900000	7810000	9440000		41300000	22900000		47300000	801000	721000	7730000	44400000	3310000	38300000	716000	18400000	35400000	6680000	4470000	36200000	1350000			28600000	1030000	19800000	1260000	1390000	46200000	205000	50900000	771000	34600000		2720000	29800000	4030000	79600	30600000	1190000	312000	41500000	2600000	698000	39900000	8810000		521000	41100000	973000	43600000	4040000	690000	399000	63100000	15700000	34500000	6030000	2260000	29400	6990000	44400000	6020000	2090000	61600000	39900000	31300000	5470000	4270000	11200000	55900000	427000	4600000	187000	62300000	52200000	10300000	818000	64900000	6810000	84800000	5840000	77100000	1210000	1500000	35700000		101000		9720000	3330000	9190000		118000	765000	2220000	9360000	2880000		556000	2790000	13100000	17000000	277000	12200000	2120000			22900000	33400000	1400000		945000	5430000	13600000		5760000	51400		19600000	348000	36400000	2610000	962000	14000000	1060000	1040000	15100000	682000	19400000	28300000	1800000	645000	28700000	623000		23600000		138000	371000	16900000	12100000	347000	29700000
903	Q9UKG1	DP13A_HUMAN	DCC-interacting protein 13-alpha	APPL1	79663.5	151.706	32	31	12500000	22600000	7610000	3200000	17400000	25600000	13800000	6780000	13900000	9850000	19700000	7000000	26200000	6690000	20500000	8830000	29400000	11200000	10300000	15000000	11300000	21100000	14700000	8110000	11800000	12400000	15500000	10700000	25000000	14800000	13500000	15200000	27500000	31900000	23100000	11800000	13500000	13500000	16000000	13100000	5130000	12900000	7720000	28500000	13100000	16900000	10700000	10600000	15600000	10100000	15300000	7930000	26600000	10600000	4030000	2810000	29500000	4980000	10800000	18800000	3170000	11500000	17500000	8980000	28500000	18000000	15400000	5220000	5040000	23200000	8220000	9670000	15300000	12600000	33800000	14700000	26800000	7380000	27900000	15000000	5590000	7390000	10300000	4310000	32000000	26600000	25700000	700000	23000000	11200000	18300000	8100000	12400000	11500000	16800000	18100000	32200000	18600000	16800000	28100000	37000000	59500000	12200000	28400000	36700000	14200000	20600000	45000000	36100000	29300000	66700000	32900000	40000000	33100000	25100000	26600000	30300000	11100000	28800000	42000000	8260000		4350000	11800000	5000000	7120000	14000000	16600000	2050000	6460000	5360000	25700000	3280000	24000000	12200000	23800000	13100000	1180000	13300000	8230000	8100000	3480000	11300000	31400000	8090000	6120000	13800000	11200000	16700000	4160000	23200000	11500000	4550000	21200000	107000	12400000	7810000	6670000	15300000	17000000	7800000	12800000	7010000	10800000	9810000	4670000	3080000	18700000	3450000	1710000	14400000	12600000	2160000	4060000	11100000	14200000	12600000	14800000
913	Q6NV74	CRCDL_HUMAN	CRACD-like protein	CRACDL	102157	158.591	32	31	6200000	24600000	12400000	11500000	14600000	9850000	10700000	16400000	8490000	9710000	7650000	4070000	13200000	10700000	11100000	16700000	18600000	9580000	15400000	13700000	15400000	14100000	12600000	10200000	23000000	11300000	12200000	20500000	19800000	13200000	19100000	8030000	21800000	35900000	8840000	13500000	14500000	27900000	8170000	18300000	16700000	10700000	8290000	33300000	12800000	10700000	9680000	9200000	9370000	10200000	5750000	14300000	20600000	8600000	13500000	22600000	27000000	9970000	17700000	14700000	12200000	19100000	10400000	28700000	17300000	21500000	9520000	33100000	12700000	17700000	20300000	27900000	10900000	22800000	25600000	13700000	19000000	20500000	6420000	18900000	18600000	15700000	10100000	8050000	17000000	25100000	32100000	25000000	18600000	10400000	11600000	17200000	29300000	35200000	30000000	10600000	25600000	22500000	23800000	25600000	16700000	42500000	23800000	30900000	18900000	12000000	20500000	48100000	23900000	31000000	38000000	37200000	26500000	38400000	25100000	26700000	25300000	25500000	42800000	31300000	26800000	23900000	13600000	6630000	7290000	2390000	18400000	37600000	11300000	9460000	11100000	24500000	8840000	17700000	16500000	5570000	5670000	15700000	15400000	12800000	12000000	15800000	7360000	9250000	11400000	20000000	15800000	13600000	6050000	32600000	23600000	32900000	14300000	7240000	23900000	11800000	11800000	15100000	5220000	18000000	11500000	7540000	13300000	6650000	7090000	8380000	12700000	9150000	10700000	17700000	6500000	22100000	18100000	11400000	6950000	5460000	15900000	8770000
950	Q05397	FAK1_HUMAN	Focal adhesion kinase 1	PTK2	119233	121.122	32	31	5440000	11300000	5190000	5780000	3840000	9040000	5180000	11800000	12400000	5200000	8030000	4870000	6320000	4930000	9650000	14800000	6770000	5270000	7630000	5820000	6630000	5440000	8780000	3510000	3340000	7530000	12400000	6330000	8110000	12200000	8370000	7300000	9300000	16400000	8000000	4540000	6040000	13200000	7880000	6460000	4030000	7410000	2610000	6330000	3570000	8880000	8200000	7880000	6220000	6350000	9240000	4170000	8060000	8360000	3640000	634000	17000000	6170000	4690000	5070000	980000	4040000	9330000	18400000	13300000	6120000	6760000	5530000	2520000	6510000	1520000	15100000	8250000	4550000	6070000	7000000	18600000	6700000	14400000	8610000	2780000	5280000	7480000	6580000	13100000	11100000	10200000	978000	13000000	5200000	3950000	4860000	3800000	4470000	6910000	14000000	21100000	9350000	13500000	15000000	14600000	28800000	5010000	11700000	12900000	20200000	6790000	30300000	18000000	20600000	33300000	11800000	20000000	24800000	21400000	9440000	17000000	3220000	9250000	20800000	6350000	515000	3290000	3860000	5140000	2390000	2970000	21500000	3740000	3240000	3000000	14400000	1380000	6730000	11800000	5860000	6410000	2950000	5300000	4320000	2410000	3360000	3740000	11000000	6090000	7110000	10600000	6210000	5230000	2770000	9890000	13500000	8610000	9640000	2800000	5670000	5900000	5070000	4730000	6050000	5040000	3300000	6890000	3110000	3610000	3330000	5570000	6820000	4760000	1840000	6290000	4220000	728000	2810000	5010000	4480000	4410000	4560000
858	Q01970	PLCB3_HUMAN	1-phosphatidylinositol 4,5-bisphosphate phosphodiesterase beta-3	PLCB3	138799	94.5178	32	30	4730000	617000	3810000	1770000	2600000	475000	2730000	3020000	871000	825000	108000	1650000	3110000	17200000	5850000	2650000	4080000	236000	2610000	659000	7470000	3340000	1580000	2920000	7600000	929000	497000	3370000	6680000	5980000	3490000	627000	10200000	10700000	616000	2640000	10100000	7770000	160000	12200000	5580000		15500000	9330000	1050000	251000	726000		7450000	1280000	802000	2040000	6840000	48100	10500000	5010000	7780000	286000	6060000	8000000	19000000	4450000		4380000	1230000	1610000	140000	21800000	3030000	7150000	9710000	13400000		9520000	9680000	1450000	8390000	5690000	934000	5870000	5300000	682000		1360000	687000	4490000	5790000	6070000		2730000	409000	3690000	14600000	15800000	9670000	411000	17100000	15000000	2550000	10200000	1440000	13800000	8160000	6030000	3940000	1840000	6920000	21000000	2650000	13000000	21500000	9570000		23800000	5030000	8850000	2450000	10500000	12700000	7560000	1980000	4740000	7780000		799000	58300	4060000	8030000	524000	1190000	5910000	3750000	2720000	8290000	5950000	133000	346000	3060000	3330000	809000	3370000	4570000	150000	1540000	1540000	4470000	6350000	3130000	452000	7730000	1700000	6380000	7540000	3900000	528000	1000000	2360000	573000	2390000	3530000	3590000	449000	5760000	2480000	177000	3780000	3960000	3330000	1740000	3620000	1640000	3770000	3990000	2850000	1810000	498000	1980000	1650000
909	Q9Y520	PRC2C_HUMAN	Protein PRRC2C	PRRC2C	316911	89.3825	32	30	6880000	3090000	7210000	2260000	10300000	5530000	2540000	2080000	606000	1810000	2270000	523000	17700000	2550000	8010000	9640000	8420000	5330000	1530000	6800000	2170000	10700000	6000000	1900000	3470000	6740000	3890000	3630000	12800000	4180000	3740000	2670000	16600000	18500000	4240000	1530000	5710000	5080000	6010000	9630000	11900000	6950000	1490000	10100000	2710000	7390000	2860000	7300000	1450000	4450000	5730000	1860000	11100000	4470000	1670000	1100000	18800000	4960000	1690000	4330000	7330000	1710000	5160000	14100000	5330000	1670000	5250000	2130000	988000	15400000	1760000	14100000	7280000	3760000	9580000	8410000	8600000	3830000	3510000	6560000	2500000	2100000	5820000	1170000	4260000	9420000	6390000	1840000	5990000	6580000	6150000	2980000	11800000	16800000	8390000	7170000	26100000	8680000	9490000	11900000	6400000	17800000	1160000	13300000	4140000	13000000	8970000	13300000	8370000	15600000	39700000	4880000	8100000	15100000	8200000	7180000	11500000	2050000	9960000	10300000	10100000	11700000	825000	3420000	2130000	3370000	3960000	2470000	1020000	3030000	3880000	22200000	1100000	11200000	1890000	3300000	3290000	184000	5920000	1800000	2950000	865000	3430000	556000	1840000	19900000	6750000	5620000	5680000	11600000	1840000	23700000	5830000	829000	1410000	6960000	1110000	374000	5310000	10800000	1420000	4900000	1390000	6740000	3820000	1790000	1580000	5230000	789000	3400000	5610000	1640000	4650000	806000	6540000	5730000	4070000	516000
939	O43795	MYO1B_HUMAN	Unconventional myosin-Ib	MYO1B	131985	63.2049	32	30	2000000	13100000	312000	3370000	177000	7970000	543000	65800	7600000	3290000	5610000	1980000	747000	2620000	9580000		175000	6450000	3260000	1920000	3130000	1910000	7850000	2940000	142000	17200000	8250000	3430000	129000	5630000	1450000	5020000	6120000		10800000	1210000	4890000	4570000	12900000	13700000		6830000			1630000	16000000		11200000		1220000	3890000	1880000	212000	5070000	28400			6480000	1670000	5360000			9820000		9460000	3170000	5580000			11400000	883000		6950000	3130000	1250000	13400000	90200	4920000	9490000	5110000	1110000	1850000	9360000	54300	5770000	735000		163000	11800000	12700000	7560000	150000		964000	8440000	31800000	2210000	1210000	37500000	24500000	38200000	2750000	4260000	2190000	17400000		2900000		20500000	6430000	1620000	216000	24900000	4060000	31200000	5030000	35500000	2590000		7130000	1120000			1280000	1110000	747000		3860000	429000	557000	6170000	3010000		261000	636000	3980000	1460000	679000	9650000	1180000		288000	3200000	3190000	663000	467000	2070000	1920000	3090000		3760000	728000		3370000		3760000	8110000	2980000	2690000	750000	1390000	5050000		3340000	3040000	1800000	786000	5590000			5100000	523000		136000	3420000	3070000		4260000
893	P18433	PTPRA_HUMAN	Receptor-type tyrosine-protein phosphatase alpha	PTPRA	90719.1	112.068	32	29	13800000	32700000	8390000	13100000	5580000	21600000	5400000	14400000	15400000	12400000	20200000	15000000	17100000	12500000	30300000		5610000	29400000	8050000	12400000	9520000	7570000	29000000	9330000	16500000	31300000	28100000	9730000	9370000	7740000	8340000	20800000	23400000	22100000	31700000	12000000	15000000	16600000	16200000	24300000	76400	34300000	2060000	22500000	13100000	24900000	2170000	14500000	19000000	16300000	32400000	20000000	31300000	15900000	1600000	3280000	43200000	13900000	7300000	19800000		4240000	24400000	18900000	21600000	9950000	20600000	894000	4620000	103000000	1730000	16900000	18700000	9270000	33000000	35200000	20800000	1330000	49000000	24500000	153000	8500000	25800000	4110000	35500000	22700000	1830000	4070000	36600000	15900000	21900000	3800000	30400000	10900000	49800000	57700000	37900000	32800000	209000000	103000000	201000000	39900000	365000	44200000	174000000	1670000	38700000	28900000	165000000	97900000	42700000	32200000	168000000	46300000	202000000	54400000	150000000	12800000	53500000	118000000	4740000		6710000	12700000	10400000	8180000	4080000	11000000	434000	7060000	9610000	7360000		134000	12100000	35700000	17100000	79000	15400000	6960000	448000		13000000	58500000	14300000	1760000	7200000	11900000	22200000		16200000	13000000	138000	22800000		15900000	6980000	1880000	31100000	2280000	7470000	16200000	865000	13600000	16100000	712000	471000	19700000	499000		18000000	8380000	58200	541000	17800000	16200000	250000	17200000
944	Q9UJF2	NGAP_HUMAN	Ras GTPase-activating protein nGAP	RASAL2	128558	75.0473	32	28	1760000	31000000	131000	409000	592000	19800000	322000	299000	26400000	4450000	23700000	319000	651000	197000	29200000	283000	506000	20300000	276000	6680000	611000	627000	23200000	1510000	455000	27300000	25500000	1290000	449000	7020000	911000	4750000	509000	540000	19800000	205000	300000	342000	18300000	5130000	454000	18200000		549000	548000	18900000	202000	23600000	433000	2590000	17100000	1180000	800000	16400000		685000	350000	16700000	902000	7840000	732000	291000	27100000	604000	10000000	253000	20900000	642000	987000	7730000	243000		28700000	1120000	881000	21200000	1480000	520000	18100000	5560000		279000	24000000	190000	25400000	3400000	357000	938000	28900000	3500000	15400000	173000		994000	456000	22100000	425000	105000	37500000	11700000	27700000	545000	1350000	952000	25800000		201000	817000	50100000	7090000	515000	495000	55900000	9480000	50500000	5580000	65100000	771000	223000	6860000	792000	737000	109000	37900000	2090000	24100000		1240000	794000	497000	1040000	278000	64100	984000	319000	21700000	4950000		2430000	1340000			6790000	2420000	914000		4870000	2220000	3690000		1220000	1050000	1140000	36700000	371000	11500000	2200000	154000	5360000		182000	28100000	671000	9790000	23800000		578000	41600000			32200000	215000			39800000	28800000		39200000
830	Q9NZN4	EHD2_HUMAN	EH domain-containing protein 2	EHD2	61161.4	125.812	32	27	16600000	50100000	2610000	16000000	2450000	60700000	16400000	9060000	38200000	16100000	35400000	7570000	62400000	7520000	57700000	55600000	66800000	31500000	8580000	18800000	11800000	14700000	36000000	11900000	61900000	39600000	45600000	13500000	59700000	68500000	16900000	30100000	67900000	65400000	44100000	21900000	18800000	4440000	64500000	27200000	80800000	51700000	5240000	1430000	19200000	58300000	10900000	48900000	13700000	44600000	44900000	12000000	62700000	48500000	3470000	75700000	7440000	29700000	9850000	62500000	73500000	7010000	49400000	1690000	118000000	8830000	38800000		3880000	49000000	9900000	78600000	48700000	8200000	58000000	112000000	37700000	3890000	78000000	67500000		22500000	32100000	26500000	61500000	59800000	70400000	45300000	61600000	42100000	92900000	3320000	70900000	697000	22600000	118000000	87800000	10400000	102000000	98200000	118000000	83000000	36900000	40100000	123000000	35200000	16700000	71800000	97000000	107000000	98500000	11900000	115000000	38400000	117000000	42200000	141000000	3610000	28900000	44600000	782000		382000	24000000	9470000	16900000	244000	3130000	999000	7530000	11200000	10900000	39800	1000000	6750000	64800000	37900000	119000	13500000	3540000	139000	185000	56700000	61000000	8350000	460000	9600000	11500000	38300000	518000	20700000	14400000	2970000	38700000	243000	85100000	10600000	4690000	39000000	5900000	3760000	58800000	4000000	39500000	74300000	2380000	2760000	78500000	2620000	29300	89500000	562000	323000	2380000	32600000	30200000	263000	70500000
853	O75110	ATP9A_HUMAN	Probable phospholipid-transporting ATPase IIA	ATP9A	118583	100.896	32	26	7070000	29800000	187000	3710000		21800000	623000	5100000	27300000	7210000	17800000	2490000		1710000	26500000			18200000	4330000	6510000	811000		23500000	4510000	1010000	28200000	20700000	3580000	110000	10700000	2220000	14200000	850000		24100000	5280000	5120000	354000	21400000	9200000	175000	28000000	4060000	712000	3210000	28500000	3900000	25500000	1070000	10800000	20100000	3700000		22800000	3020000	468000		18500000	2500000	15100000		1710000	25600000	933000	31500000	2840000	20300000	182000	4830000	19700000	10200000	175000	26600000	3030000	1680000	27400000	1070000	4790000	23600000	14200000	2030000	2020000	23600000	5470000	26500000	3170000	608000	4110000	32600000	9390000	18000000	6640000	774000		4710000	41700000		10400000	62500000	67500000	43100000	3620000	18000000	1460000	45100000		2650000	504000	100000000	45900000	1300000	12800000	94700000	152000	121000000	15700000	116000000	8120000	2820000	62400000				10800000	2230000	4820000	762000	2150000	757000	1400000	2400000	1060000	715000	1820000	2690000	19300000	6130000	101000	4290000	1070000		292000	7770000	14200000	1790000	508000	2420000	4160000	11400000	3070000	3150000	1030000	1950000	10500000	953000	13900000	1020000	1880000	11800000	203000	118000	8030000		14100000	10600000	170000	901000	9700000	1900000		8460000	64200		537000	11200000	7060000	196000	14100000
775	P25098	ARBK1_HUMAN	Beta-adrenergic receptor kinase 1	GRK2	79573.6	144.148	32	24	24500000	73000000	16200000	30200000	34300000	45100000	28200000	21800000	39400000	29200000	37200000	8880000	38500000	12600000	41400000	9000000	35100000	25800000	20500000	30000000	26400000	22000000	28000000	16800000	29300000	46100000	42200000	18900000	29600000	39200000	35000000	21600000	40700000	35500000	33500000	22400000	23700000	33400000	31300000	33600000	19800000	36900000	6930000	27400000	20200000	34800000	23900000	34300000	18000000	23400000	25700000	17300000	30500000	14600000	2490000	11900000	36900000	31700000	16300000	34500000	2720000	19500000	24600000	27100000	46900000	38000000	33600000	1560000	13300000	36900000	14900000	26700000	40800000	21900000	39400000	35800000	31700000	5890000	39100000	25500000	2130000	24100000	37200000	5520000	32100000	48100000	37700000	20000000	38000000	29200000	40700000	17200000	24500000	8580000	39400000	37600000	50900000	24700000	49500000	43900000	38600000	67400000	21000000	43300000	60000000	14700000	33900000	63100000	36900000	53400000	62300000	41400000	37900000	43900000	35500000	36100000	55400000	28500000	49500000	52100000	33600000		13700000	17900000	19500000	13300000	19000000	19500000	10900000	11600000	13700000	44500000	2020000	25500000	25600000	32300000	20200000	7870000	24400000	13800000	10300000	9880000	16500000	33900000	21800000	40600000	39400000	22300000	20400000	10400000	48100000	65100000	16800000	24500000		28300000	19000000	15600000	22200000	31300000	8930000	26500000	12400000	17400000	15200000	6220000	15800000	25300000	11500000		18000000	24100000	13300000	9350000	22900000	24100000	7240000	21000000
957	Q9Y4J8	DTNA_HUMAN	Dystrobrevin alpha	DTNA	83901	137.407	32	24	14000000	39500000	8040000	3740000	6110000	28400000	10900000	2100000	16800000	12900000	19300000	5120000	18800000	5710000	32200000	1510000	11100000	16900000	3350000	12300000	8950000	10600000	18400000	10700000	6680000	23900000	27700000	20300000	10700000	14100000	11900000	12100000	22000000	13000000	28800000	6540000	16900000	7120000	14900000	17300000	3750000	20600000	2620000	6320000	6040000	27500000	5620000	23600000	176000	13800000	27200000	8520000	14500000	13500000	4210000	4330000	5640000	16200000	4160000	16300000	13100000	4590000	23700000	5450000	33700000	15400000	17400000	7730000	3730000	22200000	15200000	7740000	29600000	13600000	22900000	26700000	14400000	6250000	41500000	17600000	4810000	12400000	20000000	12500000	29100000	21100000	11900000	2910000	28600000	11500000	21100000	12900000	12300000	15500000	26400000	33000000	22100000	20000000	24600000	34400000	38400000	31600000	7900000	22600000	35800000	4460000	21900000	34400000	36200000	29800000	39200000	13300000	34000000	28400000	35000000	20100000	41600000	8690000	17400000	15100000	5450000	1780000	6190000	13300000	6010000	7400000	2990000	3740000	2090000	4960000	7590000	14600000	2670000	2250000	6640000	31000000	15100000	1820000	9930000	3250000	3710000	5300000	8620000	32100000	5960000	5300000	2260000	6540000	20500000	6540000	12000000	9190000	3710000	17400000	2260000	11700000	2030000	1310000	18600000	7020000	1830000	14700000	3210000	13000000	17300000	3160000	2320000	18200000	2910000	3880000	19100000	5660000	4370000	1580000	14800000	15400000	5370000	16000000
924	Q8IUD2	RB6I2_HUMAN	ELKS/Rab6-interacting/CAST family member 1	ERC1	128086	119.295	32	23	4630000	19100000	1290000	5310000	616000	12100000	1090000	6420000	5100000	4410000	4510000	6400000	4000000	4620000	10300000	340000	785000	9650000	8960000	6670000	8780000	858000	11800000	21300000	6030000	14200000	12000000	13500000	5570000	10000000	17500000	3720000	4570000	7750000	13400000	12700000	11500000	8730000	14200000	11200000	1850000	14900000	10000000	8030000	7830000	8430000	11100000	14800000	5430000	9020000	10900000	9720000	4520000	9760000	8280000	1730000	4810000	6720000	12700000	9630000	2790000	6610000	14200000	1980000	16800000	11100000	11600000	6210000	4760000	15300000	14200000	5190000	13600000	19700000	3710000	17400000	5250000	9460000	12600000	12500000	735000	4750000	9400000	16700000	12400000	4650000	3960000	7920000	15400000	4000000	12900000	12900000	3820000	6080000	19100000	19400000	16600000	26700000	26000000	34500000	22300000	32500000	21400000	30200000	32400000	120000	28400000	30600000	34700000	30300000	47500000	34000000	46200000	28600000	46100000	32900000	38700000	15600000	19500000	44700000	2390000			4050000	4150000	2860000	1820000	5870000	2850000	2540000	6310000	4130000	1260000	1690000	12400000	11900000	7000000	2900000	7990000	10800000	107000	1500000	8350000	12200000	9660000	695000	15500000	5940000	9130000	3270000	14300000	5580000	14700000	10200000	4270000	11800000	6190000	6480000	10900000	929000	5910000	5760000	6170000	5100000	8890000	2270000	8820000	13900000	5940000	70400	6700000	1620000	970000	4590000	9940000	5240000	288000	8540000
960	Q9UJS0	S2513_HUMAN	Electrogenic aspartate/glutamate antiporter SLC25A13, mitochondrial	SLC25A13	74175.6	100.147	32	22	48200000	86100000	231000	17400000	348000	62000000	637000	19300000	71900000	42300000	64900000	5820000	110000	2090000	65600000	189000	215000	63700000	21000000	15900000	2220000	67200	60700000	21500000	773000	121000000	63300000	3590000		58500000	1880000	74500000	662000	2590000	64100000	2680000	3060000	1010000	59400000	27100000	204000	64900000	18000000	902000	14800000	73700000	1390000	94800000	91100	22300000	53200000	3280000		66000000	15500000	552000	1130000	46700000	4470000	55800000	2110000	5270000	55200000	2130000	65600000	3590000	42800000	310000	1590000	30400000	5180000	638000	67200000	3050000	972000	54800000		5200000	51400000	25300000		16200000	71600000	4430000	58700000	198000	1000000	5400000	63400000	22700000	54100000	11700000	437000		5410000	72700000		7900000	83400000	74900000	77100000	2410000	30300000	26200000	78300000		1670000	600000	43900000	65500000	1410000	4350000	84400000	86000	113000000	6300000	81300000	2080000	685000	83400000				32400000	14200000	22300000			596000	32700000	34000000	238000	89300	346000	9720000	49000000	28700000	482000	51300000	10700000			27900000	40400000	4600000	1160000	12200000	17000000	44800000		4680000	981000	634000	58200000	141000	41600000	909000	1890000	43200000	177000	680000	51200000	1030000	39800000	39900000	406000	987000	49900000	130000		49700000			1130000	49400000	48700000		54900000
768	Q9HCH3	CPNE5_HUMAN	Copine-5	CPNE5	65733.6	151.444	32	20	23900000	76500000	2320000	25400000	3930000	108000000	55800000	91700000	75200000	24900000	79400000	22600000	2110000	23000000	61500000	2550000	3100000	48800000	28200000	47200000	71200000	3950000	67300000	72300000	3760000	53100000	59600000	28200000	6500000	36600000	36100000	65600000	101000000	2420000	54700000	74800000	79900000	10000000	84600000	44500000	19600000	61900000	52800000	3700000	39600000	51500000	31600000	44300000	5950000	28300000	43800000	65100000	17000000	67800000	49500000	1670000	3310000	49300000	28000000	66800000	6720000	35600000	73000000	6560000	131000000	37700000	47600000	1630000	15700000	110000000	228000000	16800000	87300000	23700000	3430000	75800000	7350000	43000000	106000000	62300000	2150000	35600000	50100000	50800000	54400000	64400000	13100000	35300000	77900000	23000000	51200000	70200000	1340000	24300000	158000000	86900000	1210000	54400000	107000000	49000000	145000000	63200000	56300000	46400000	91100000	77900	27000000	34300000	123000000	79400000	25400000	158000000	138000000	48900000	141000000	190000000	120000000	196000000	10400000	96100000	9070000	1790000	1060000	65400000	37900000	37700000	1260000	10200000	17900000	14300000	63200000	16700000	1100000	33400000	47400000	59800000	59300000	7880000	41200000	30600000	1190000	889000	53300000	78500000	42700000	3680000	76600000	33700000	55000000	2690000	91900000	16700000	27600000	93700000	24100000	79100000	27000000	36200000	53500000	5770000	20600000	47600000	31000000	64900000	68900000	14700000	21300000	72800000	15300000	551000	62100000	21800000	1280000	17500000	52600000	51600000	23300000	61200000
559	Q13153	PAK1_HUMAN	Serine/threonine-protein kinase PAK 1	PAK1	60646.9	166.929	32	16	36300000	45400000	75100000	20600000	116000000	23100000	102000000	35700000	7160000	111000000	13600000	47800000	115000000	78200000	13600000	85000000	141000000	8860000	27200000	101000000	78500000	104000000	12200000	76600000	142000000	9130000	14700000	80000000	94000000	118000000	115000000	14700000	111000000	126000000	18800000	116000000	136000000	128000000	21600000	142000000	145000000	29100000	49400000	135000000	112000000	22900000	72500000	24400000	49100000	42300000	11500000	120000000	141000000	18200000	44200000	58100000	125000000	14500000	32000000	137000000	33400000	70300000	21000000	130000000	183000000	73800000	11400000	84400000	59600000	152000000	58000000	94700000	12000000	66100000	114000000	28700000	152000000	31200000	33200000	50500000	51400000	100000000	7810000	12900000	120000000	169000000	135000000	71400000	29000000	150000000	21800000	25200000	80700000	77600000	124000000	30800000	94700000	34500000	31400000	170000000	30800000	139000000	64100000	104000000	59400000	62600000	74900000	187000000	34900000	79600000	168000000	101000000	43400000	151000000	51200000	102000000	62900000	27200000	149000000	135000000	98200000	47100000	37900000	8230000	84200000	7580000	61400000	163000000	16500000	27000000	69600000	151000000	36200000	108000000	75200000	23400000	24600000	30600000	100000000	62900000	43200000	45400000	11100000	18000000	59500000	91300000	103000000	94300000	19100000	78300000	128000000	141000000	45000000	85700000	28300000	10400000	67700000	55500000	17100000	82600000	40500000	126000000	40200000	12700000	10900000	32600000	42900000	13500000	36300000	41900000	10900000	103000000	54700000	22700000	6430000	12400000	75600000	11100000
529	Q9NY65	TBA8_HUMAN	Tubulin alpha-8 chain	TUBA8	50093.5	180.836	32	10	2340000000	7120000000	219000000	1940000000	468000000	5450000000	1260000000	2250000000	6640000000	2480000000	5690000000	699000000	887000000	1310000000	6330000000	506000000	1060000000	3820000000	1870000000	2370000000	1640000000	1000000000	4840000000	1370000000	1100000000	5960000000	6110000000	1120000000	500000000	2710000000	2150000000	5030000000	711000000	725000000	5210000000	1890000000	2180000000	588000000	5850000000	2800000000	1150000000	5600000000	701000000	595000000	1760000000	5210000000	944000000	4610000000	81600000	2260000000	4300000000	1650000000	1140000000	5510000000	549000000	192000000	427000000	3770000000	1060000000	2590000000	120000000	970000000	4700000000	1030000000	5810000000	1130000000	4190000000	236000000	725000000	2690000000	766000000	526000000	6210000000	622000000	713000000	3710000000	2090000000	1970000000	4610000000	2190000000	196000000	1580000000	5300000000	676000000	5580000000	1390000000	539000000	908000000	6270000000	2420000000	4380000000	1640000000	521000000	101000000	1630000000	4140000000	421000000	802000000	6060000000	2780000000	5120000000	738000000	663000000	1010000000	4500000000	220000000	711000000	1360000000	4680000000	2620000000	799000000	936000000	5170000000	1030000000	5880000000	1440000000	4390000000	349000000	897000000	2210000000	427000000	47900000	260000000	2900000000	1320000000	2110000000	126000000	360000000	389000000	1100000000	1100000000	859000000	110000000	164000000	938000000	3930000000	2850000000	268000000	1790000000	945000000	110000000	90200000	2320000000	7080000000	900000000	142000000	1480000000	1510000000	3050000000	170000000	2710000000	1040000000	347000000	4930000000	488000000	3380000000	794000000	699000000	3180000000	367000000	329000000	2990000000	246000000	3450000000	2500000000	467000000	505000000	3910000000	373000000	67600000	3440000000	264000000	120000000	581000000	3280000000	2900000000	212000000	3800000000
843	P07355	ANXA2_HUMAN	Annexin A2	ANXA2	38604	155.748	32	7	32500000	65700000	7730000	58900000	8090000	38100000	5760000	109000000	14400000	22500000	27900000	106000000	17400000	124000000	33200000	9040000	8050000	32800000	58200000	31200000	57900000	5920000	42700000	72700000	15400000	82500000	29700000	77600000	8740000	41800000	73900000	58300000	5260000	9710000	33600000	69300000	73000000	4230000	167000000	72600000	6550000	106000000	136000000	11000000	68700000	28800000	60900000	79800000	23700000	65200000	30900000	112000000	15500000	160000000	136000000	18100000	13600000	39200000	74700000	64700000	37100000	70300000	105000000	16900000	35400000	87000000	67700000	17900000	82500000	96700000	102000000	4940000	27900000	97300000	25900000	101000000	19300000	72200000	139000000	75400000	18200000	53300000	53000000	177000000	31100000	6240000	9420000	102000000	31800000	38600000	99400000	61500000	23100000	18700000	92100000	139000000	14700000	87300000	152000000	114000000	109000000	14200000	128000000	112000000	151000000	13000000	102000000	7170000	142000000	91300000	7200000	117000000	130000000	51400000	193000000	75300000	104000000	96500000	26400000	125000000	1820000	1980000	11000000	33500000	41100000	14800000	2210000	6180000	95700000	27400000	38500000	7440000	2380000	11100000	102000000	62900000	20300000	164000000	69200000	67500000	2850000	5780000	21300000	133000000	109000000	3330000	99700000	46200000	31200000	10500000	121000000	21900000	459000000	36200000	245000000	23500000	71100000	110000000	55300000	7200000	114000000	24000000	115000000	21800000	16600000	228000000	154000000	33000000	271000000	5800000	28400000	8670000	3180000	106000000	14700000	27900000	13800000	23800000
677	Q58FF7	H90B3_HUMAN	Putative heat shock protein HSP 90-beta-3	HSP90AB3P	68324.8	173.968	32	4	171000000	269000000	167000000	116000000	216000000	342000000	289000000	89800000	187000000	165000000	331000000	100000000	352000000	85900000	206000000	143000000	402000000	82400000	92200000	178000000	139000000	302000000	91700000	65800000	149000000	134000000	200000000	139000000	295000000	210000000	166000000	247000000	427000000	340000000	323000000	110000000	166000000	125000000	167000000	213000000	58500000	209000000	87900000	164000000	135000000	219000000	138000000	159000000	217000000	176000000	271000000	128000000	382000000	109000000	42700000	39300000	263000000	80300000	89300000	211000000	46200000	80000000	230000000	85600000	357000000	127000000	228000000	40500000	68700000	219000000	88700000	80800000	248000000	125000000	331000000	179000000	320000000	76800000	331000000	178000000	43500000	113000000	123000000	61300000	415000000	383000000	196000000	58000000	192000000	169000000	244000000	104000000	132000000	66200000	131000000	273000000	320000000	151000000	134000000	225000000	337000000	461000000	95100000	136000000	319000000	192000000	160000000	292000000	315000000	221000000	395000000	149000000	389000000	328000000	194000000	172000000	242000000	150000000	227000000	270000000	215000000	16800000	124000000	182000000	123000000	106000000	102000000	186000000	49500000	106000000	117000000	440000000	49300000	173000000	137000000	344000000	246000000	29300000	181000000	120000000	69300000	55900000	199000000	367000000	100000000	202000000	140000000	167000000	329000000	76400000	250000000	420000000	66700000	408000000	36200000	156000000	143000000	76400000	286000000	325000000	77000000	274000000	101000000	171000000	214000000	63600000	61500000	313000000	50600000	57700000	216000000	137000000	91500000	58200000	141000000	311000000	117000000	151000000
564	Q9UI12	VATH_HUMAN	V-type proton ATPase subunit H	ATP6V1H	55883.1	184.335	31	31	57300000	123000000	48600000	80100000	77200000	83400000	62900000	117000000	78500000	63200000	65700000	50500000	53700000	59700000	106000000	70100000	72900000	68800000	84100000	60200000	77400000	52400000	85000000	63700000	79700000	83900000	77800000	115000000	65300000	72200000	112000000	45900000	77500000	66500000	76200000	97600000	102000000	87900000	78400000	73100000	78800000	90100000	51600000	90800000	99800000	78600000	67100000	73200000	34600000	63000000	56900000	99300000	74800000	66200000	66800000	49600000	69400000	63200000	102000000	73400000	42700000	104000000	67100000	74700000	97400000	105000000	66000000	75600000	71000000	91100000	74400000	72700000	79000000	122000000	81700000	72300000	70900000	65800000	86700000	70800000	50100000	92300000	72600000	49700000	94300000	88100000	89200000	106000000	100000000	61300000	66800000	69300000	72000000	69000000	124000000	74500000	89000000	64700000	98000000	101000000	77300000	112000000	165000000	137000000	94500000	48500000	110000000	94600000	88600000	178000000	267000000	198000000	114000000	143000000	120000000	107000000	109000000	92500000	84500000	108000000	41000000	35100000	20200000	35200000	40300000	27800000	34000000	60700000	39400000	31600000	35700000	58800000	17500000	46400000	94700000	59800000	39900000	43200000	58500000	67400000	19000000	20800000	34700000	73800000	79400000	43700000	119000000	44900000	56700000	42100000	123000000	90800000	77100000	62600000	73400000	49700000	58500000	82800000	48600000	38600000	60900000	45300000	59700000	44700000	38700000	28200000	62900000	51600000	53000000	24500000	45500000	49000000	26300000	45100000	46700000	44900000	37800000	47600000
667	Q9Y3I0	RTCB_HUMAN	RNA-splicing ligase RtcB homolog	RTCB	55210.3	172.216	31	31	21500000	64200000	29600000	32500000	29500000	32000000	31500000	28700000	28700000	28100000	32800000	28700000	53300000	25200000	41900000	37700000	42300000	11200000	24400000	30300000	25800000	28600000	20800000	19800000	40200000	24200000	36200000	33400000	41200000	33500000	35900000	29800000	54500000	51300000	40800000	33500000	48000000	36700000	27300000	36200000	28200000	38700000	23400000	26000000	35500000	36500000	44700000	21800000	19200000	28000000	36100000	29700000	46100000	14800000	16700000	22600000	40100000	8900000	29200000	36300000	41600000	25700000	33000000	27800000	41600000	34000000	27100000	61200000	25600000	47900000	32000000	40700000	34600000	32400000	70500000	30600000	37600000	15000000	35600000	39500000	40500000	29000000	26700000	15300000	43100000	55600000	39700000	20600000	32500000	26300000	35200000	27500000	35700000	33100000	53900000	48900000	57700000	43700000	32200000	53300000	67700000	86900000	26500000	53500000	60800000	33900000	51300000	53100000	62200000	54100000	85400000	45800000	90200000	67200000	55000000	61800000	51900000	26200000	53800000	70200000	34900000	15500000	27200000	25800000	20700000	13400000	19500000	40700000	17200000	17600000	23300000	52300000	18400000	30000000	35200000	39900000	21700000	11300000	32000000	31500000	17200000	16600000	19300000	58200000	32300000	22200000	29300000	26400000	28300000	29000000	53100000	36900000	35600000	39800000	19100000	17000000	33400000	18300000	28700000	32100000	23400000	26200000	27400000	22200000	23400000	27000000	26000000	35500000	22600000	12300000	27000000	23700000	14400000	23200000	21100000	26900000	18300000	13100000
713	P13798	ACPH_HUMAN	Acylamino-acid-releasing enzyme	APEH	81224.6	157.099	31	31	19000000	26200000	39300000	14500000	37500000	9500000	29200000	19000000	5660000	18700000	6500000	14100000	31500000	16400000	4410000	43900000	40300000	5170000	19000000	19700000	17400000	30100000	5790000	19900000	47000000	11700000	4750000	18100000	35700000	22200000	22700000	3860000	46000000	49700000	8420000	19200000	21900000	46300000	11700000	24200000	49900000	7670000	19500000	42900000	17100000	9860000	21000000	6110000	44900000	21600000	11400000	20300000	41700000	6220000	18100000	41600000	47200000	5350000	19800000	24200000	48900000	19900000	6260000	42700000	4210000	23700000	10200000	49500000	21700000	38900000	26000000	45300000	4760000	29100000	44900000	7280000	41700000	21700000	3810000	25000000	42200000	11900000	9690000	11500000	5620000	38900000	51000000	22500000	14400000	20100000	11800000	20000000	49200000	47600000	36600000	10700000	55500000	38500000	21000000	54800000	18200000	81000000	59700000	70200000	11600000	36700000	59600000	65000000	5780000	66200000	87400000	66600000	10600000	45200000	20500000	90800000	21500000	43200000	56900000	76100000	43700000	54600000	33900000	5150000	13200000	1880000	33600000	48900000	11100000	11600000	15400000	37700000	18600000	41600000	19600000	10300000	892000	15600000	19100000	15500000	20100000	29000000	4320000	12800000	16600000	50400000	17500000	17500000	6970000	56800000	20200000	46700000	28800000	6800000	24800000	5610000	12400000	15000000	5020000	30100000	13500000	7160000	15700000	6010000	2120000	12300000	18600000	9000000	14000000	40500000	7310000	35800000	32900000	13300000	6030000	7360000	34700000	4710000
800	P04040	CATA_HUMAN	Catalase	CAT	59756.2	163.584	31	31	24000000	27200000	34900000	14600000	38500000	5130000	14300000	24200000	5870000	15100000	5460000	22800000	19000000	28200000	3180000	47100000	32800000	3130000	16700000	13800000	22900000	17500000	1240000	10100000	37200000	7460000	7650000	16700000	16100000	19600000	21000000	12800000	23400000	34400000	4780000	18300000	22700000	27100000	3410000	18200000	53800000	7250000	23300000	37100000	8690000	7920000	18500000	4300000	37700000	18300000	7050000	21700000	23400000	3630000	23700000	36000000	35200000	2380000	11100000	18900000	65500000	21800000	6410000	43700000	5590000	24500000	3460000	71600000	22200000	47100000	34500000	40400000	6930000	48300000	44400000	15100000	38400000	17000000	5570000	33700000	46400000	7190000	2580000	22800000	5630000	29000000	37300000	16500000	6380000	14300000	4350000	18100000	95300000	76900000	32500000	17400000	82200000	54500000	11500000	61000000	22200000	101000000	38200000	39900000	24300000	42300000	29700000	98000000	15400000	50500000	76800000	63200000	17500000	81400000	29900000	42500000	14300000	68400000	97500000	84700000	38100000	63600000	53600000	4790000	16300000	1650000	19400000	26900000	16300000	13600000	16500000	24400000	23800000	26900000	18300000	6990000	2000000	22200000	28700000	17900000	26000000	35600000	1290000	64900000	25700000	54400000	22800000	24800000	6390000	53700000	30200000	36900000	27000000	6840000	35400000	3010000	15200000	9420000	5340000	20500000	11600000	2900000	25100000	2770000	2490000	20600000	23900000	3700000	22900000	46200000	3150000	29000000	31000000	23000000	3030000	4590000	53100000	3090000
826	O95394	AGM1_HUMAN	Phosphoacetylglucosamine mutase	PGM3	59852	128.855	31	31	7470000	8980000	37800000	6870000	35700000	4450000	29900000	8650000	5090000	17300000	5910000	2540000	21700000	4030000	5680000	40700000	28300000	3390000	1740000	12700000	7850000	29300000	284000	1900000	38200000	5050000	4520000	9170000	32000000	26800000	8610000	7720000	43900000	44200000	4250000	2940000	2990000	35900000	4180000	19700000	31600000	3960000	11800000	26900000	5610000	11800000	3770000	3990000	48800000	15600000	6870000	3240000	44000000	5230000	7970000	33000000	51300000	3160000	7790000	19800000	35900000	6150000	4000000	30100000	5000000	6480000	4030000	31900000	4200000	25900000	5300000	28200000	4140000	19000000	39800000	11400000	34200000	4650000	6260000	21200000	32600000	4270000	4240000	2460000	7810000	32800000	51900000	5320000	13400000	16400000	4910000	3750000	39000000	58200000	14600000	7250000	76700000	21800000	24700000	43500000	8220000	66500000	26100000	11700000	15100000	39800000	18900000	64400000	12800000	48500000	84200000	30500000	16300000	54300000	44300000	18600000	10800000	14500000	51100000	56200000	19500000	25700000	29400000	3810000	9510000	3400000	16100000	24300000	3680000	7580000	7720000	30900000	9530000	34100000	7120000	6080000	3700000	8310000	12500000	7770000	11600000	14800000	2330000	14800000	7150000	38900000	9110000	10800000	4080000	41200000	5840000	37100000	12300000	5440000	5330000	3240000	7860000	5210000	5100000	15100000	6820000	3780000	9170000	3520000	3430000	5450000	3980000	4070000	5490000	23900000	3470000	21000000	17200000	4520000	770000	5260000	21100000	1120000
837	Q9NTJ4	MA2C1_HUMAN	Alpha-mannosidase 2C1	MAN2C1	115835	133.477	31	31	7260000	12000000	7650000	7290000	9800000	5210000	6070000	11500000	2590000	9270000	4320000	8930000	6650000	7900000	4240000	9220000	8290000	1960000	8700000	4380000	6180000	5520000	2520000	10400000	11600000	5130000	2350000	8980000	8350000	9810000	7750000	1570000	12800000	14200000	1610000	11600000	11300000	12200000	4070000	9150000	21800000	5580000	15500000	18600000	9220000	4150000	11600000	2610000	15100000	9620000	3630000	10900000	12300000	3850000	9800000	11500000	9740000	2350000	9560000	5580000	18000000	9570000	1750000	18700000	2310000	11500000	2240000	22500000	9550000	16200000	12800000	10300000	4630000	34800000	19000000	2950000	22700000	10000000	4590000	11700000	22500000	6730000	879000	6940000	2150000	12700000	14600000	8440000	6480000	8880000	3240000	8590000	11800000	13400000	12400000	14900000	28600000	85900000	3700000	18500000	9040000	18800000	82300000	109000000	4870000	24500000	92900000	16500000	3420000	94800000	26700000	88800000	5460000	9720000	7120000	98300000	7070000	92800000	94400000	109000000	15000000	17100000	12900000	511000	4190000	518000	9230000	14400000	6730000	6690000	5800000	16300000	6030000	16600000	12500000	2910000	540000	5640000	6300000	6770000	5270000	9990000	2550000	3320000	10000000	18700000	8030000	4780000	1170000	28500000	7320000	23500000	17700000	1380000	13400000	2320000	7810000	10300000	5320000	10000000	8040000	753000	11200000	1080000	658000	10200000	12100000	1250000	9290000	12000000	644000	8760000	10900000	9100000	366000	918000	9920000	3020000
848	P17980	PRS6A_HUMAN	26S proteasome regulatory subunit 6A	PSMC3	49203.5	152.903	31	31	13000000	56600000	14200000	20400000	8710000	23900000	7190000	16100000	41400000	13500000	76500000	18600000	7680000	16000000	29900000	4740000	15800000	17000000	9980000	14600000	84600000	9080000	86800000	12100000	14400000	25100000	24100000	11800000	9870000	17500000	75300000	84600000	19000000	14100000	27400000	17400000	110000000	121000000	60400000	22100000	4880000	29100000	12200000	8310000	13600000	22400000	13300000	60100000	131000000	12100000	51000000	11000000	18400000	107000000	11700000	4230000	10600000	62500000	123000000	21100000	10200000	88100000	52100000	6620000	103000000	137000000	41600000	49100000	9740000	20500000	21200000	2760000	25000000	61300000	18900000	127000000	17900000	7530000	36400000	14800000	1480000	15900000	25500000	21200000	27900000	12900000	153000000	9590000	28300000	19100000	20700000	8900000	9890000	10600000	60900000	157000000	18800000	141000000	24100000	30200000	234000000	93100000	17500000	22000000	189000000	11700000	99600000	87200000	42200000	35200000	41800000	33500000	110000000	26900000	123000000	16500000	85100000	16000000	115000000	37200000	12300000	2620000	247000000	284000000	182000000	136000000	78400000	17800000	5490000	7120000	178000000	23600000	4330000	9600000	18800000	333000000	211000000	11400000	229000000	113000000	75900000	9360000	71800000	1270000000	16700000	65100000	54000000	212000000	216000000	8170000	53300000	102000000	20900000	39900000	181000000	108000000	132000000	94200000	296000000	133000000	143000000	84100000	113000000	91500000	134000000	16000000	159000000	162000000	11800000	4410000	261000000	67800000	9000000	12900000	121000000	282000000	162000000	133000000
887	Q99613	EIF3C_HUMAN	Eukaryotic translation initiation factor 3 subunit C	EIF3C	105344	146.492	31	31	9870000	30100000	3630000	15000000	3870000	22900000	4670000	9610000	17600000	8660000	21200000	17100000	7300000	14400000	24200000	1730000	5050000	10800000	22500000	9710000	21800000	4200000	13200000	13800000	17000000	20000000	24900000	28100000	11500000	16300000	29600000	18100000	8350000	8900000	22100000	25000000	24400000	5900000	20000000	21800000	1160000	20900000	11800000	9490000	18600000	17100000	23300000	16800000	11100000	17700000	21600000	21300000	12800000	14500000	6080000	3420000	12900000	9130000	23000000	10500000	4210000	20200000	21300000	3580000	31000000	26900000	13700000	1760000	9880000	39900000	17900000	1810000	21000000	37100000	11000000	19900000	8820000	11200000	24200000	22300000	718000	16200000	18800000	35000000	24700000	9590000	8460000	10900000	27000000	14200000	19500000	13300000	2070000	5240000	41300000	38400000	9160000	36900000	47100000	25400000	48200000	47100000	15300000	42300000	55400000	2860000	43200000	10300000	33400000	17700000	17800000	24400000	52800000	10600000	57300000	45800000	30200000	13600000	19400000	43900000	11600000		3070000	11100000	5770000	6920000	1590000	3560000	7170000	6820000	9590000	4780000	739000	3760000	19200000	20000000	13100000	3540000	14700000	13200000	1350000	446000	10200000	21100000	12900000	5780000	23800000	12200000	15900000	369000	24600000	5390000	10700000	21800000	582000	12600000	14300000	10400000	17100000	6670000	10100000	8300000	10500000	9010000	10500000	11500000	6990000	17400000	6920000	270000	8060000	8700000	921000	7570000	10600000	13400000	1500000	12500000
891	P30038	AL4A1_HUMAN	Delta-1-pyrroline-5-carboxylate dehydrogenase, mitochondrial	ALDH4A1	61719.5	164.201	31	31	48000000	43400000	110000000	14200000	121000000	22100000	113000000	46200000	22400000	48500000	20600000	32300000	83500000	37800000	17700000	151000000	160000000	6400000	45100000	50300000	28800000	91800000	19600000	38400000	164000000	11200000	15000000	32500000	123000000	71700000	60900000	17700000	113000000	175000000	22200000	47400000	49500000	135000000	17400000	66200000	134000000	22700000	40800000	138000000	22900000	21700000	26200000	33400000	195000000	56000000	19600000	45600000	105000000	10800000	39200000	132000000	174000000	14300000	39400000	68500000	143000000	42500000	10500000	134000000	29000000	68200000	8940000	157000000	51100000	157000000	71600000	142000000	17100000	75800000	159000000	134000000	113000000	48200000	31000000	117000000	114000000	19000000	11000000	15900000	37000000	105000000	143000000	64600000	43700000	44000000	28300000	35600000	180000000	181000000	100000000	206000000	226000000	69900000	195000000	184000000	313000000	201000000	100000000	139000000	207000000	124000000	56700000	175000000	180000000	159000000	269000000	147000000	291000000	210000000	297000000	117000000	173000000	108000000	253000000	195000000	148000000	167000000	121000000	16500000	46100000	4840000	177000000	133000000	16800000	35400000	44800000	157000000	59800000	152000000	76500000	25900000	23500000	41100000	65900000	21500000	67600000	81100000	22700000	34200000	38500000	192000000	38400000	53200000	16000000	314000000	48100000	175000000	78500000	21200000	46900000	12900000	33500000	14900000	12200000	118000000	28200000	14400000	42800000	6600000	15300000	21100000	30000000	32600000	22000000	153000000	9180000	124000000	99100000	25400000	13400000	11500000	121000000	14600000
915	P20810	ICAL_HUMAN	Calpastatin	CAST	76572.8	131.66	31	31	12800000	35400000	38300000	10500000	39400000	127000	18200000	14800000	1650000	20000000	313000	13000000	46700000	15400000	1450000	47200000	37400000	2460000	15200000	10100000	17400000	38300000	5460000	31200000	52700000	5100000	7380000	42200000	37400000	25500000	19700000	4520000	47000000	55200000	5810000	15300000	19800000	52300000	6190000	20900000	49200000	3960000	13800000	38100000	15800000	6150000	14300000	5010000	38000000	13600000	2970000	18000000	23900000	24300000	12800000	20100000	43800000	5750000	14300000	32000000	69700000	12700000	6220000	58900000	1290000	29700000	4680000	69800000	16400000	23800000	25100000	69000000	6000000	22500000	34200000	8170000	58900000	26600000		19200000	19400000	11400000	34300000	14000000	6510000	53800000	42300000	22000000	5170000	18800000	6160000	18400000	62700000	71100000	34700000	9640000	90000000	19600000	16900000	43800000	14600000	91900000	19000000	22500000	8410000	30100000	29700000	96400000	28800000	30600000	92300000	34700000	9040000	68000000	26300000	27700000	13700000	45600000	98700000	34100000	33800000	25700000	24600000	7790000	12500000	3090000	90200000	33600000	25600000	9860000	49600000	28000000	65100000	24900000	14300000	6690000	5680000	41700000	66200000	13500000	13100000	100000000	135000	10500000	41600000	171000000	13300000	16700000	5230000	27900000	16800000	35700000	47900000	2340000	58600000	8450000	12400000	32300000	8350000	23000000	8590000	1770000	9480000	237000	3720000	23900000	41000000		38300000	120000000	7500000	26200000	113000000	29800000	162000	1600000	113000000	577000
929	Q3YEC7	RABL6_HUMAN	Rab-like protein 6	RABL6	79548.8	154.109	31	31	19500000	29500000	12600000	8790000	18200000	17300000	17000000	11100000	18300000	16000000	18700000	12100000	24300000	10300000	18500000	12600000	26200000	9830000	17700000	15400000	14500000	16200000	15900000	20900000	47700000	13300000	21300000	18800000	55100000	38100000	35100000	31200000	59600000	65300000	31000000	17100000	30000000	56400000	24100000	34500000	43700000	9080000	16100000	52400000	22700000	17600000	23900000	18200000	30500000	26900000	24400000	22100000	53400000	18500000	9530000	34000000	49800000	13500000	30000000	33400000	40700000	20800000	21900000	45300000	40800000	31600000	25300000	42900000	18400000	36900000	20900000	48500000	18500000	38000000	62400000	19300000	31400000	31500000	33400000	31300000	15100000	15400000	21000000	10600000	47100000	64800000	58300000	25500000	21800000	25200000	24400000	23300000	56900000	52300000	32700000	33900000	76400000	44800000	30100000	59400000	29200000	82300000	40000000	55500000	49100000	10900000	43200000	72900000	49000000	57900000	83600000	80500000	65600000	68000000	46400000	50700000	42000000	25200000	67500000	64900000	25800000	7560000	8140000	14100000	15200000	9800000	17200000	36700000	5940000	7870000	19200000	22900000	10200000	28900000	14200000	18600000	18900000	5200000	11600000	23800000	17800000	17200000	9540000	33400000	11800000	19300000	17000000	12700000	15600000	26100000	26200000	39000000	11600000	17800000	4840000	12900000	16400000	13300000	21600000	11200000	12700000	8990000	15200000	14700000	18100000	13500000	14200000	29400000	7310000	4890000	16800000	24100000	24200000	6770000	12200000	12900000	23100000	16600000
938	Q13435	SF3B2_HUMAN	Splicing factor 3B subunit 2	SF3B2	100228	126.776	31	31	8770000	18200000	10500000	21400000	7890000	12000000	7970000	16000000	11000000	6380000	2360000	15100000	14000000	12900000	12000000	7300000	9590000	5900000	11100000	8410000	14400000	10300000	3610000	6310000	2180000	11300000	11300000	18300000	2490000	20600000	24400000	7000000	17500000	3380000	9760000	22800000	21800000	9270000	16200000	12000000	8870000	200000	15300000	10500000	19100000	9950000	20100000	10600000	1560000	1860000	3720000	32400000	12800000	9480000	2570000	5170000	11800000	460000	18000000	5620000	10100000	22300000	2970000	5590000	13400000	25600000	3460000	9700000	13100000	24500000	22400000	10000000	12300000	59800000	22400000	13200000	12000000	14300000	2990000	9500000	5520000	19100000	8160000	8640000	10200000	6720000	9300000	4900000	16100000	2570000	7190000	13000000	16000000	18400000	49600000	17800000	31100000	54700000	15700000	46500000	19200000	42500000	53900000	57200000	11400000	7030000	54100000	117000000	21100000	82900000	42600000	64400000	54300000	32300000	34300000	64400000	19300000	9130000	24300000	29400000	8730000	2280000	10200000	4440000	4550000	6490000	5500000	4000000	6880000	7100000	8160000	6250000	2740000	11500000	15900000	13400000	4080000	6340000	17800000	14000000	2830000	4290000	2590000	14200000	5340000	4620000	19500000	11900000	6840000	5150000	29500000	6870000	6320000	9010000	3810000	6400000	15100000	19200000	12800000	16000000	14100000	10700000	9010000	9050000	8780000	17700000	3940000	11600000	12900000	3340000	1460000	14700000	5420000	4000000	4850000	2340000	6900000	9730000
940	Q02153	GCYB1_HUMAN	Guanylate cyclase soluble subunit beta-1	GUCY1B1	70514.5	154.12	31	31	13700000	41600000	10800000	12100000	9900000	32400000	11200000	8260000	24400000	11400000	20200000	8780000	19600000	7270000	30300000	15100000	9950000	15200000	14400000	16300000	12200000	12500000	18800000	15000000	23000000	28200000	25500000	16600000	26000000	23600000	18400000	17100000	28400000	24800000	25300000	20000000	16000000	10600000	21800000	22600000	23900000	25700000	5670000	21600000	11700000	25500000	10700000	20700000	16300000	21800000	24400000	16400000	26300000	19900000	9420000	13500000	11200000	14600000	14100000	21700000	6230000	11200000	20800000	20700000	39600000	17000000	17000000	18700000	5380000	29800000	16700000	18400000	18400000	17700000	15200000	25200000	22100000	13000000	33200000	28100000	10400000	11600000	17900000	6140000	30800000	32400000	7880000	9600000	31700000	12800000	21400000	16100000	28700000	18800000	31800000	36900000	52200000	22500000	30500000	39300000	39100000	75500000	21100000	26700000	55200000	7480000	17300000	47800000	55000000	72100000	84300000	42100000	63500000	57100000	55000000	48000000	52800000	7470000	33900000	55500000	8820000	2550000	7450000	9330000	8590000	6900000	4210000	12400000	3590000	8230000	13700000	18100000	2100000	6570000	15800000	15900000	10100000	6700000	14400000	12600000	3340000	3230000	8820000	16800000	10500000	5820000	16600000	12000000	15900000	5870000	20500000	17700000	5790000	17800000	7700000	12800000	7840000	9240000	12600000	9980000	6830000	9730000	4120000	11600000	10300000	9550000	9600000	16100000	7280000	3140000	13500000	8630000	2260000	5050000	9910000	12000000	13400000	11100000
955	Q8N1G4	LRC47_HUMAN	Leucine-rich repeat-containing protein 47	LRRC47	63472.9	148.344	31	31	9270000	34000000	4640000	12500000	5030000	22500000	10800000	6090000	19700000	8520000	19000000	5480000	15100000	6070000	33000000	4020000	14100000	10700000	13200000	10300000	9740000	13000000	14700000	13200000	12500000	16700000	25400000	19700000	17300000	15400000	14400000	13400000	23100000	12000000	23600000	21200000	17600000	13600000	17400000	13900000	7800000	15100000	7220000	10400000	18900000	21100000	19100000	17900000	4730000	13200000	20700000	17400000	21200000	12500000	5280000	1200000	11000000	13000000	15000000	13400000	1880000	8580000	20600000	7500000	28000000	10300000	18500000	711000	9890000	18900000	7540000	3870000	24000000	17200000	21300000	24400000	13700000	3300000	25600000	15800000	1160000	14100000	15800000	3520000	23000000	17500000	11100000	11800000	25800000	10500000	20600000	7280000	8950000	4570000	22800000	24500000	14700000	16400000	24300000	32200000	33500000	31200000	7190000	38000000	29200000	5690000	41600000	22300000	36700000	30100000	42500000	41400000	39000000	28300000	37400000	34500000	37400000	7770000	28000000	43400000	12800000	2820000	5450000	15000000	11000000	11800000	2940000	2410000	5330000	6100000	14000000	19500000	1160000	3480000	9300000	22400000	10800000	228000	14000000	9940000	4190000	3030000	14500000	35100000	7710000	8770000	9290000	9790000	18900000	1170000	14300000	21400000	5340000	21200000	1350000	20700000	8550000	6870000	19700000	15000000	3780000	15100000	7250000	19300000	18200000	7760000	5180000	24700000	6630000	2270000	21600000	5710000	7610000	5240000	15200000	21400000	14600000	16200000
956	Q9NZQ3	SPN90_HUMAN	NCK-interacting protein with SH3 domain	NCKIPSD	78960.2	93.362	31	31	5320000	27300000	80500	1380000	888000	25900000	813000		32700000	6460000	16800000	1180000	2270000	1260000	28800000		4180000	26700000	695000	8430000	2210000	135000	29600000	1170000	1060000	37700000	32900000	499000	836000	22300000	1890000	13000000	2830000	637000	17300000	1690000	741000	273000	21100000	9760000		22600000	491000		921000	24400000	604000	26600000	318000	7100000	13600000	327000	992000	18600000	406000			24300000	835000	11300000			25600000	210000	28000000	515000	17500000		101000	14300000	1130000	972000	27100000	1200000	1010000	25100000	263000		17000000	8430000		940000	30400000	511000	21700000	1390000	3220000	328000	38200000	8700000	21900000	551000	1400000		1150000	21200000	1590000	2900000	34100000	32800000	30100000	1520000	517000	1820000	27100000	59500	3770000	5870000	27600000	19600000	2510000	7510000	41500000	6200000	43900000	4130000	34300000	2150000	2410000	18200000				8420000	4050000	9890000		856000		3690000	3760000	1880000	162000	353000	487000	14400000	8560000		6530000	232000			8870000	14600000	1860000	734000	1190000	4430000	15100000	12400000	9610000		221000	14000000		16700000	318000	719000	12500000	2960000		16900000	76400	18000000	11500000	246000	316000	16200000	85800	163000	16600000	221000	126000		18600000	15000000		16900000
965	Q92574	TSC1_HUMAN	Hamartin	TSC1	129767	60.3561	31	31	3860000	5840000				32400000			40000000	2600000	4070000		220000		38900000		445000	20700000		11000000			28700000	1560000	1690000	32900000	31400000	303000		6170000		24300000	1270000	188000	8260000		401000	5120000	33600000	13700000		25100000		219000	88500	31000000		28700000		4580000	21600000	209000		8410000		327000		21900000		5330000	658000		27600000		14800000	1430000	25100000		214000	23200000	313000		36100000	172000	328000	120000000		888000	32000000	35100000		203000	28700000	1120000	34600000		244000		50100000	7910000	24000000				269000	351000000	1360000	256000	306000000	22800000	430000000		21600000	765000	348000000	282000	1020000		45200000	3530000	5440000	188000	306000000	750000	370000000		170000000		142000	29200000				4220000	2220000	2700000				738000	3180000	1330000		90800	9380	4430000	13400000		3680000	361000			13000000	4070000			275000	2740000	17200000					4690000		25300000			5440000	497000		13700000	415000	6400000	4430000	199000	767000	19600000	177000	707000	17900000	556000			10700000	15700000		6930000
985	Q9UIQ6	LCAP_HUMAN	Leucyl-cystinyl aminopeptidase	LNPEP	117349	78.5689	31	31	3060000	4070000		2050000		3990000		411000	6820000	2870000	2320000	2360000		82200	4740000			4490000	1960000	2740000			5780000	4030000	2320000	7030000	5430000	44300	176000	3520000	2430000	6430000		2570000	6420000	328000	97600	175000	5100000	3020000	296000	6460000	2600000		1860000	7690000		6690000	626000	3020000	5650000	2250000		5680000	406000			4840000	1570000	2380000	2200000	1770000	5230000		7620000	105000	5780000			3820000	3080000	132000	4650000	133000		7070000		2040000	5550000	1670000		36900	5690000	3060000	5140000		86000	2110000	8860000	2910000	6590000	3530000	771000	160000	1900000	11100000		3620000	10700000	6500000	8680000		9120000	3720000	9460000		1200000	429000	12400000	8320000	616000	2030000	13200000		16100000	3190000	15500000	5240000	687000	5880000				2460000	1930000	2600000			1400000	1050000	1210000				634000	2910000	2610000	200000	2190000	2440000			3490000	1570000	661000		121000	1710000	3460000		118000		378000	3440000	75700	2600000	2080000	1900000	2420000		304000	3500000		3490000	4320000		936000	3010000			2770000	105000		197000	3610000	2660000		4010000
998	P27708	PYR1_HUMAN	Multifunctional protein CAD	CAD	242984	58.3302	31	31	1810000	5830000		230000	341000	7900000	180000		6200000	2490000	2090000		379000		4380000		1930000	3720000	2160000	3240000		531000	3840000	840000	971000	8850000	8970000	83100	699000	9350000	6940000	11300000	682000	984000	18000000	4140000	2290000	604000	14400000	10600000	3360000	11700000	6890000	849000	418000	4840000	784000	8950000	837000	7250000	16700000	4820000	761000	10300000	164000	782000	817000	4800000	787000	11700000	1050000	597000	11700000	590000	20000000	230000	13700000	775000	3540000	14500000	1220000	934000	3030000		4590000	17200000	629000		13700000	10100000		1260000	9440000	444000	16100000	766000	700000		17600000	2110000	14400000	144000	822000	845000	6080000	19200000	1160000	284000	22600000	10800000	25900000	5750000	2550000	3560000	23100000	457000	1100000	888000	22700000	10700000	889000	1240000	25300000	652000	24400000	840000	22300000	306000	1620000	11900000	1140000	1020000	1550000	11900000	3290000	5990000	182000	998000	248000	585000	7670000		337000	1620000	3030000	19700000	8570000	302000	6940000	146000	323000	534000	8190000	34600000	203000	379000		6470000	12300000	996000	306000		468000	14600000	345000	11200000	213000		13500000	1410000		8440000		9240000	5780000	266000		15100000	195000	469000	12100000	462000	841000	540000	9670000	11800000	1010000	10900000
1013	Q9UMF0	ICAM5_HUMAN	Intercellular adhesion molecule 5	ICAM5	97116.4	165.626	31	31	51600000	66000000	48500000	31500000	59800000	31600000	40200000	88200000	33300000	58800000	14400000	27700000	43100000	47200000	46000000	78800000	66000000	30000000	60000000	75200000	50100000	35700000	49000000	67000000	77700000	38200000	35400000	56900000	48700000	107000000	81900000	22000000	42400000	180000000	44600000	51400000	70400000	71900000	34700000	106000000	228000000	40200000	27700000	76800000	60500000	35300000	68300000	37900000	227000000	88400000	28900000	60700000	54800000	26700000	53200000	160000000	146000000	38800000	57300000	107000000	145000000	68700000	34500000	196000000	44400000	78300000	37700000	197000000	32300000	113000000	63700000	72300000	36600000	36300000	72400000	39800000	194000000	66000000	49800000	43900000	84200000	55300000	35500000	33000000	49100000	74000000	63100000	77500000	48500000	75100000	33200000	56900000	96900000	85600000	83700000	39200000	54500000	43600000	62300000	115000000	51700000	102000000	86800000	75700000	53100000	91400000	35300000	87400000	59300000	103000000	89100000	67100000	50600000	56500000	73700000	66200000	62000000	53200000	104000000	144000000	92200000	97900000	45000000	8760000	27300000	6130000	32200000	159000000	13000000	17300000	21900000	77300000	28300000	96500000	59600000	15500000	21000000	13800000	67600000	32800000	26900000	47500000	17100000	5740000	46000000	80100000	74900000	34500000	14300000	149000000	86700000	99300000	60300000	17100000	39200000	28000000	32200000	63800000	10100000	31500000	33400000	14600000	20600000	18700000	13300000	8020000	35400000	20100000	28500000	59100000	11600000	45300000	42700000	20100000	19200000	6940000	64300000	18000000
1014	P22102	PUR2_HUMAN	Trifunctional purine biosynthetic protein adenosine-3	GART	107767	124.246	31	31	4030000	9170000	1010000	1040000	1230000	13000000	3510000	1130000	7490000	3500000	12300000	327000	4370000	1530000	24300000	176000	650000	13900000	3590000	6210000	2160000	3840000	21700000	4900000	4470000	9260000	21800000	3800000	10400000	11600000	5690000	20800000	19300000	11200000	15400000	2850000	4320000	705000	19300000	9960000	408000	8350000	2330000	710000	1930000	8820000	4750000	7400000	1280000	4680000	19500000	3120000	12400000	4700000	738000	174000	51700	15000000	816000	12500000		483000	20500000	2700000	31900000	3660000	16900000	6690000	125000	22300000	6180000	82500	9980000	4800000	10600000	21100000	2920000	382000	26800000	15500000	54700	614000	7960000	71400	20600000	3380000	2220000	416000	32300000	7910000	24400000	4380000	9410000	7660000	7780000	26800000	12800000	7000000	30400000	25900000	30100000	11100000	3110000	6830000	38700000	2190000	10900000	18600000	40200000	37000000	30000000	5920000	44400000	13300000	47800000	15400000	27100000	510000	7360000	29400000	292000			8710000	1930000	7910000	1250000		100000	1430000	4460000	6320000	171000	1170000	737000	25000000	11000000		3780000	1710000	189000	387000	4890000	35300000	262000	5230000	1780000	3610000	8860000		2990000	5920000		26600000		8550000	5790000		11500000	4900000	92400	8400000	2850000	7040000	12300000	2080000	146000	11500000	955000		9450000	505000	965000	126000	8250000	10900000	46100	17300000
1015	Q8TF61	FBX41_HUMAN	F-box only protein 41	FBXO41	94496.3	99.1098	31	31	6010000	22900000	681000		2270000	13300000	662000	556000	15500000	4910000	10300000	602000	1760000	606000	13500000	1820000	321000	13800000	1290000	7760000	2760000	910000	14000000	759000	2730000	20800000	15300000	2880000	2680000	12300000	2700000	9550000	2000000	3800000	15800000	692000	1210000	1170000	13700000	14500000	242000	18800000	472000	6710000	2200000	20700000	877000	19900000	3110000	9060000	13600000	2350000	1480000	12400000	1400000	3240000	1760000	15800000	1270000	9980000	4360000	1420000	19100000		20100000	1290000	13500000	2890000	1130000	18700000	2160000	731000	16000000	2060000	3180000	21000000	691000	2890000	14800000	10400000	2060000	1160000	17100000	1800000	15200000	1520000	1170000	1950000	27700000	8780000	18300000	2920000		2730000	5350000	22800000	2660000	1010000	29200000	18000000	23500000	2120000	5690000	1880000	21400000	1340000	1480000	5260000	20200000	14900000	16600000	1420000	29700000	2070000	29200000	1200000	34200000	2650000	2930000	20000000	1370000	781000	898000	6630000	3060000	4650000	921000	2560000	250000	1640000	4670000		171000	833000	1830000	5660000	3220000	272000	3960000	521000	247000	346000	7300000	2060000	195000	1000000	723000	3310000	9140000	1240000	898000	1570000	1640000	2690000	855000	12700000	513000	1580000	6010000		340000	14700000	823000	11800000	12400000	251000	681000	10700000	1140000		11000000	456000	311000	561000	17400000	11800000	359000	14400000
1018	Q8IX01	SUGP2_HUMAN	SURP and G-patch domain-containing protein 2	SUGP2	120207	65.3621	31	31	11300000	27400000		3940000	534000	35700000	252000	3020000	18900000	5750000	15300000	1780000	2630000	1040000	11800000	905000	2910000	10700000	3750000	4620000	283000	372000	13500000	76400	2040000	16600000	10900000	1080000	482000	19000000	1180000	17900000	668000	4980000	21300000	2910000	5290000	461000	15000000	6770000	164000	16300000			4700000	13800000	862000	7430000	152000	3590000	14300000		359000	12000000			545000	7880000		16400000	306000		9960000	437000	9210000	1260000	8290000			31000000		760000	8710000	1520000	716000	13000000	443000	824000	16700000	20100000	270000	388000	11600000		16800000	2380000	232000		19300000	5530000	11100000	386000	158000		2480000	28300000	563000	11200000	28500000	35200000	38800000			28200000	34800000		16300000	846000	32100000	41900000	822000	3150000	51300000	2160000	37400000	9280000	37300000	1320000	682000	23400000			199000	20400000	3320000	7220000				1160000	2020000	323000				11300000	7700000		9920000				6370000	24300000				1620000	13700000		1500000			12500000		12100000	81500	760000	10700000			7990000	1090000	6130000	14300000			12400000			14400000	15700000	666000		11500000	6900000		9860000
620	O75874	IDHC_HUMAN	Isocitrate dehydrogenase [NADP] cytoplasmic	IDH1	46659.3	158.615	31	30	32600000	34400000	64000000	21100000	54900000	25800000	44000000	35300000	26200000	29100000	13400000	24700000	57700000	25000000	27000000	64300000	71100000	18800000	25500000	29200000	25000000	42000000	4780000	20300000	67500000	16600000	12500000	24900000	57500000	36800000	38600000	15700000	72500000	88100000	26200000	25600000	27300000	62700000	25000000	45400000	64100000	26200000	27500000	58700000	23100000	23100000	15700000	20100000	69300000	31700000	18400000	28900000	55500000	16800000	28300000	49400000	69800000	14800000	27400000	37400000	88200000	27400000	25100000	68700000	29600000	36600000	11700000	55000000	27000000	47300000	42900000	60700000	18700000	37400000	73100000	18000000	60400000	27000000	32100000	34500000	56800000	18500000	12700000	17100000	25600000	58400000	71500000	31300000	24700000	29300000	19700000	25300000	78900000	66300000	37200000	28500000	83100000	29500000	22800000	51400000	34800000	84100000	41600000	42900000	35000000	64700000	29800000	75800000	19100000	48100000	70500000	37300000	36300000	60300000	38300000	34600000	22000000	46300000	80200000	62700000	72500000	85500000	70000000	3670000	22200000	3960000	40400000	79000000	17500000	12700000	18300000	69800000	31500000	68300000	36300000	22900000	8550000	25900000	25700000	20900000	29600000	41800000	6620000	31600000	29600000	77800000	31800000	25700000	12100000	97300000	38800000	77600000	40900000	23000000	34400000	4000000	21100000	21300000	10900000	49200000	23500000	4740000	28600000	3850000	4130000	34700000	24500000	13000000	24300000	62100000	7930000	48500000	46100000	20600000	2390000	7350000	57200000	9390000
634	P23246	SFPQ_HUMAN	Splicing factor, proline- and glutamine-rich	SFPQ	76149.3	169.212	31	30	27800000	48900000	53600000	23600000	47700000	25600000	36900000	38200000	10500000	24100000	24500000	44900000	54500000	34100000	20300000	23300000	48400000	6700000	25300000	24000000	38500000	41400000	8990000	28700000	31700000	10800000	11700000	33100000	55900000	30100000	40300000	14000000	70900000	60400000	28200000	26700000	38800000	39400000	10100000	31100000	16100000	15000000	19200000	56200000	24200000	14400000	34300000	8930000	25700000	25100000	17600000	27400000	52500000	7120000	15300000	15000000	57600000	8490000	42800000	28500000	22000000	29400000	12900000	25300000	29200000	54100000	10500000	27800000	16200000	63500000	25100000	25200000	9260000	47500000	70200000	30000000	56100000	19100000	44600000	31600000	11700000	26100000	10500000	21200000	41000000	48800000	54200000	19100000	20400000	23100000	16200000	29000000	39100000	40800000	41700000	41300000	83000000	43300000	54100000	70800000	93300000	85200000	31000000	52700000	60800000	41700000	34100000	62900000	67800000	70600000	94500000	77800000	88100000	66800000	76600000	51700000	68300000	29700000	78600000	64200000	54700000	4700000	34900000	12600000	20100000	5300000	26600000	55500000	17400000	16800000	19300000	58200000	16800000	55800000	42400000	30400000	26800000	12200000	30500000	24200000	20500000	21400000	14200000	30300000	30900000	62300000	43000000	25900000	17200000	28100000	47400000	73100000	25300000	35600000	7690000	8920000	32100000	24500000	23800000	42400000	31500000	11000000	43400000	7310000	14100000	22000000	20500000	14800000	22000000	9620000	13600000	40600000	22200000	14200000	8010000	15300000	32700000	7920000
869	Q13613	MTMR1_HUMAN	Myotubularin-related protein 1	MTMR1	74677.8	119.417	31	30	4210000	19500000	463000	4750000	344000	17100000	20900000	1700000	13100000	12100000	10600000	3670000	3140000	1190000	17900000	1000000	4520000	6850000	1560000	14900000	14400000	2020000	17400000	3870000	3090000	15800000	18600000	11400000	3920000	13000000	11600000	13100000	27900000	6060000	22000000	7460000	15100000	2720000	13300000	15400000		18500000	1680000	1120000	7780000	14400000	13800000	15500000	4350000	13800000	25100000	11200000	5800000	21700000	1360000	297000	2630000	10300000	4680000	4770000	1580000	3000000	18100000	1990000	23800000	2720000	16400000	642000	145000	16700000	1880000	1770000	15300000	7100000	4830000	18700000	4280000	4210000	18700000	20000000	7330000	5620000	13300000	108000	20500000	7060000	2280000	6640000	20700000	5140000	17800000	2150000	1760000	1920000	17200000	32200000	1290000	13700000	27700000	21400000	36700000	9300000	1260000	12700000	39500000	654000	16200000	3000000	32300000	25200000	21200000	20500000	33800000	6670000	39200000	20100000	32100000	9920000	3160000	17300000	786000	5430000	67800	12900000	1820000	10100000		681000	1280000	4250000	2570000	2460000			7430000	26400000	15200000	1010000	2420000	2770000	216000		10700000	33300000	2040000	432000	5770000	2220000	10000000	3740000	7840000	1760000	1480000	26900000	1360000	17600000	6350000	4720000	21200000	13400000	1830000	14200000	2450000	19700000	13700000	2280000	1100000	27500000	1770000		21800000	105000	386000	1840000	14100000	20000000	528000	18600000
874	P48506	GSH1_HUMAN	Glutamate--cysteine ligase catalytic subunit	GCLC	72765.8	148.816	31	30	10100000	24000000	11400000	4880000	11900000	22400000	17400000	2530000	6720000	10200000	14700000	5950000	21100000	6820000	17700000	12500000	26500000	8850000	7560000	9890000	6460000	20500000	7340000	13400000	19100000	10200000	23600000	15000000	25600000	19800000	15200000	17800000	40700000	19600000	32000000	14400000	21100000	9960000	13600000	19800000	10100000	18600000	19700000	18200000	11900000	22000000	22300000	20200000	1120000	18200000	23400000	15700000	32000000	6680000	5700000	1970000	23400000	3220000	13800000	19700000	1110000	5370000	18800000	9190000	34900000	14400000	17100000	1080000	11400000	28400000	14900000	14800000	17900000	17400000	32200000	13400000	25900000	2280000	38300000	18900000	3910000	5330000	12000000	6250000	32000000	32400000	11100000	1080000	19800000	14500000	17800000	16100000	23600000	5450000	20200000	26600000	35300000	30200000	15900000	43400000	36200000	51200000	7470000	39900000	48900000	26700000	34300000	32000000	36400000	38300000	64000000	35900000	52600000	54600000	32400000	34300000	49900000	4600000	31700000	46000000	18100000	447000	14000000	15800000	7790000	12000000	4290000	8100000	3010000	7160000	10700000	36000000	3260000	15100000	5460000	26700000	21600000	993000	13200000	8570000	5090000	4710000	10300000	55300000	3390000	25500000	8730000	10600000	19500000	1540000	17000000	31300000	1640000	51700000		4970000	14900000	3190000	24000000	34200000	5800000	9630000	7200000	17900000	14200000	7300000	2710000	21600000	1940000	2120000	16100000	5950000	5620000	2090000	4890000	17300000	9850000	6170000
919	O00159	MYO1C_HUMAN	Unconventional myosin-Ic	MYO1C	121682	83.1847	31	30	15000000	40300000		7740000	3190000	10800000	1260000	246000	13000000	5250000	12100000	1690000	888000	7100000	15400000	1730000		13900000	9100000	14400000	569000		7960000	3620000		21800000	16400000	9380000	14200000	9570000	2840000	12200000		1570000	19100000	5900000	13900000		9720000	19600000	20300000	13100000	9720000	3300000	7680000	14200000	557000	16400000		6180000	15200000	1320000	810000	8710000	263000	13100000	203000	8450000	5660000	6540000		1800000	10400000		20500000	2990000	7950000		1980000	9150000	427000		6360000	1520000	3360000	14700000		447000	25500000	6280000		4370000	14000000	1000000	18100000	3420000		430000	12900000	6000000	8630000	817000		218000	1020000	11600000		2990000	19300000	9310000	25100000	4930000	6450000	9750000	24000000	15700000	4190000	5290000	14300000	10300000		2050000	32800000		34300000	7530000	17900000	9220000	1920000	15200000	1890000	2070000		4260000	3790000	2140000	929000	1560000		2850000	1650000	2770000	50500		2000000	14300000	10800000		5380000	404000		1640000	4390000	21500000	156000	2270000	1710000	3970000	8610000	387000	8470000	347000		17000000		8650000	281000	263000	5580000		62400	6300000		3650000	6780000	415000	924000	6220000			9190000	1580000	1660000	3780000	3690000	10400000	78200	9510000
943	Q13428	TCOF_HUMAN	Treacle protein	TCOF1	152106	101.443	31	30	224000	4070000	6110000	607000	9030000	100000	7270000	1820000	1140000	318000	168000	952000	7130000	1530000	335000	5870000	4900000	500000	1520000	687000	7260000	3560000	636000	818000	7380000	517000	14600000	7650000	7740000	1090000	3380000	539000	7200000	6820000	427000	514000	8770000	5920000	12500000	2160000	1710000	4500000	1770000	13400000	6650000	389000	1210000	105000	4440000	2770000	1100000	1380000	7450000	1960000	256000	1650000	9510000	2670000	5320000	893000	2070000	1420000	54400	5550000	1140000	7840000	3100000	2960000	732000	22800000	7920000	24900000	5660000	8860000	12100000	2540000	1520000	1110000		11800000	2100000	690000	5750000	414000	81300	24700000	10400000	760000	536000	22800	19900000	1390000	38500000	15500000	6690000	1770000	22000000	4270000	13200000	19000000	6350000	38600000	3330000	6130000	2850000	4560000	3250000	29600000	9950000	8140000	50600000	16600000	5380000	35200000	4590000	7050000	6050000	3840000	23800000	20700000	11600000	7730000	1310000		6840000		2340000	12400000	79600	47600	1750000	7770000	693000	4150000	1560000	1090000	1820000	4170000	3320000	2700000	567000	3590000	101000	848000	9140000	5610000	1670000	329000	4820000	12300000	4910000	13500000	3250000	371000	737000	9930000	2030000	1500000	6120000	5260000	1370000	25800000	4860000	7670000	6730000	885000	1310000	1740000	1350000	5010000	6500000	4430000	4340000	754000	14800000	7060000	5040000	324000
969	Q99490	AGAP2_HUMAN	Arf-GAP with GTPase, ANK repeat and PH domain-containing protein 2	AGAP2	124674	93.5807	31	30	10600000	28300000	1720000	817000	1920000	15400000	2820000	2230000	20500000	9590000	14800000	3680000	3450000	4610000	23300000	2170000	4120000	16000000	10100000	9210000	8410000	1920000	22700000	14400000	12600000	20700000	23700000	5150000	12500000	20200000	18500000	11600000	14600000	9820000	17800000	6470000	12900000	9140000	21600000	16700000	9030000	18500000	2800000	10200000	10200000	22500000	13000000	17200000	6800000	15200000	18400000	10100000	20100000	18100000	4950000	5930000	11200000	18800000	12400000	18000000	496000	5820000	19700000	1600000	27200000	14600000	15700000	2950000	219000	23800000	10400000	8640000	22300000	14800000	13800000	19200000	11100000	13000000	21800000	16500000	1850000	4800000	19000000		28500000	16600000	11700000	9940000	32000000	13700000	16900000	5480000		10800000	14000000	25300000	12100000	6690000	42800000	30000000	36100000	17600000	15000000	11100000	38000000	5280000	10800000	15300000	37800000	30000000	17600000	18800000	39000000	12400000	39000000	10800000	36900000	8550000	17700000	28900000	4770000	4970000	4870000	9690000	8170000	7120000	3320000	9910000	1890000	2100000	9660000	3930000	1270000	7540000	11400000	15600000	11200000	1860000	9640000	7890000	3790000	4520000	8890000	16100000	7610000	5410000	15000000	10100000	15400000	8150000	14400000	7690000	9370000	15300000		17400000	6320000	10100000	9910000	5710000	3720000	11100000	9660000	11900000	11400000	8340000	5190000	15000000	4390000	2580000	12200000	5470000	5430000	6460000	16100000	11400000	4050000	14800000
979	Q92696	PGTA_HUMAN	Geranylgeranyl transferase type-2 subunit alpha	RABGGTA	65071.8	123.702	31	30	7600000	16600000	1000000	9630000	1540000	25400000	9820000	532000	6440000	12300000	24800000	1640000	14900000	2980000	26200000	4580000	14900000	2700000	7170000	11800000	7310000	8770000	7950000	4950000	26400000	4020000	25100000	16100000	21400000	10300000	12500000	21300000	34900000	30700000	24500000	6950000	15100000	745000	20500000	19500000	3850000	26100000	6970000	659000	11800000	12400000	12100000	21800000	759000	11000000	18000000	8280000	29600000	18100000	471000		4170000	3370000	6810000	19900000		8830000	21500000	810000	29300000	6640000	16100000	647000	901000	27600000	11000000	3020000	25400000	19200000	14800000	3350000	30400000	939000	21000000	15900000	646000	11900000	17900000	2880000	27900000	17800000	1530000	301000	8700000	17000000	12700000	2770000	9970000	199000	21900000	33200000	11900000	10200000	13600000	44000000	33000000	23500000	1320000	18500000	41400000	4840000	35400000	48500000	37000000	43600000	65900000	55900000	54900000	65900000	20400000	29000000	47600000	4510000	17700000	32700000	2820000	339000	1540000	5070000	1010000	3790000		165000	996000	1710000	3500000	28300000	80200	239000	4350000	13500000	7160000		4580000	3730000	266000		4740000	8510000	5930000	749000	4250000	2510000	10200000		12600000	22900000		11100000	247000	1410000	4340000	1100000	8040000	27200000	1800000	4530000		6260000	6980000	267000	1010000	10200000		150000	8200000	769000	1060000		2710000	8150000	895000	2470000
1003	P00533	EGFR_HUMAN	Epidermal growth factor receptor	EGFR	134277	73.2031	31	30	3120000	10600000	90200	1740000		10000000	79200		8270000	3000000	9100000		113000	1760000	5290000	110000	63900	6540000	2280000	3730000	256000		6390000	1010000		14600000	10700000	2750000	73200	5560000	1240000	5780000			11700000	131000	1930000	48700	7560000	9420000		11300000	1560000	125000	475000	11000000	1450000	11800000	1650000	4460000	7800000	1600000	105000	8950000	419000	52900	195000	4950000	19600	5170000	170000	454000	10700000	138000	12300000	1580000	7360000	413000	1400000	9370000	1700000		11400000	56500		8360000			13300000	5000000		1020000	8220000	2150000	10200000	127000	865000	1760000	15400000	4080000	7230000			564000	240000	16600000	203000	4580000	13800000	77600000	18000000	922000	1440000	4470000	65500000	168000	494000	51200	58800000	13200000	1380000	29900	79100000	296000	57800000	209000	19100000	3510000	86500	10800000		6770	109000	1700000	1890000	823000	90100		41600	2440000	1490000	157000	73200		155000	7390000	3000000		4990000			182000	2880000	10800000	76900			2310000	5250000	979000	1620000			7260000		5110000	1490000		5650000			4340000		1760000	3510000	103000	1150000	5570000	74400		2710000		64300		5270000	3990000	196000	4350000
831	O00139	KIF2A_HUMAN	Kinesin-like protein KIF2A	KIF2A	79954.5	136.854	31	29	9280000	31900000	2320000	7560000	3020000	28900000	7820000	3330000	33400000	10400000	26200000	2990000	10500000	3110000	36000000	868000	7590000	19200000	2560000	10800000	7340000	5460000	22400000	5700000	1890000	27800000	35700000	7290000	9090000	11300000	10300000	19000000	17700000	10400000	27000000	8520000	9130000	3100000	23800000	19700000	75300	54900000	2570000	5440000	10500000	41600000	5680000	49100000	3500000	19900000	39900000	4810000	12500000	19400000	1560000	38400	4060000	19200000	5160000	21300000	623000	3500000	48500000	1510000	34200000	4300000	26900000	184000	2390000	37600000	2770000	462000	35900000	8300000	10100000	52500000	4540000	1740000	27500000	13300000	117000	7900000	22200000	1420000	48900000	14500000	5610000	846000	38600000	13700000	45000000	4320000	5680000	3140000	35500000	89600000	21900000	54200000	52300000	64500000	92400000	37000000	13500000	46500000	81700000	4860000	43400000	26200000	83900000	65800000	57500000	13700000	99100000	39700000	61100000	42100000	62200000	3460000	19700000	53100000	2690000	645000	2400000	18500000	6230000	10700000	1610000	298000	582000	5590000	6780000	8710000	180000	2450000	2840000	27300000	17000000	476000	10400000	3630000	1440000	1120000	18900000	37400000	3170000	2400000	4980000	8550000	26200000	1380000	10700000	11500000	2110000	25800000	145000	25200000	5900000	1640000	24500000	4130000	1760000	22100000	4370000	20800000	17200000	1970000	2320000	28500000	1790000	43000	23200000	1660000	385000	1500000	17600000	22000000	459000	21300000
945	O95573	ACSL3_HUMAN	Fatty acid CoA ligase Acsl3	ACSL3	80420.1	114.659	31	29	18000000	66200000	25000000	37500000	21900000	50700000	13400000	47700000	34300000	16800000	27500000	24900000	39200000	36400000	41800000	11800000	13200000	28600000	25800000	24000000	26000000	25700000	30200000	46500000	21100000	46800000	38900000	17100000	10400000	31400000	37100000	24800000	30800000	31500000	54300000	41200000	49000000	30500000	27500000	40100000	6730000	40300000	24200000	21500000	59100000	30500000	9710000	32700000	1730000	12800000	37700000	13400000	17500000	33300000	10200000	6910000	12700000	26800000	51400000	22700000		56900000	33900000	7850000	43600000	63600000	35200000	6880000	16900000	57400000	20600000	8660000	55400000	35600000	23700000	40400000	39500000	20100000	68600000	48600000		46000000	27000000	27500000	52100000	8630000	30100000	20800000	37400000	14200000	28800000	23300000	24000000	12500000	68000000	43300000	31400000	25100000	48400000	43700000	69200000	21800000	47400000	32700000	62100000	23000000	72700000	22700000	58300000	56400000	24000000	43900000	62500000	24700000	64300000	47100000	48500000	51300000	22400000	90100000	5080000	939000	10600000	29400000	3640000	8410000	5610000	14500000		7810000	41500000	14600000		7170000	12900000	37600000	51000000	152000	54500000	34100000	68100	8990000	13700000	53100000	51000000	7480000	9010000	39300000	59500000	9050000	80500000	16800000	12900000	44800000	263000	24200000	99900000	83400000	106000000	12500000	85400	45500000	165000	31600000	17300000	133000	2580000	64900000	48100000		36600000	589000	7330000	40800000	33000000	64200000	10600000	18600000
856	Q14344	GNA13_HUMAN	Guanine nucleotide-binding protein subunit alpha-13	GNA13	44049.6	124.782	31	28	83000000	284000000	23100000	113000000	25300000	191000000	29600000	136000000	212000000	94800000	158000000	83000000	29900000	88300000	194000000	16500000	21300000	164000000	82400000	85800000	95600000	21100000	190000000	106000000	31900000	235000000	211000000	94600000	18900000	111000000	106000000	137000000	29100000	24000000	194000000	72800000	89300000	36200000	178000000	108000000	24100000	104000000	83100000	29900000	101000000	211000000	95200000	181000000	3520000	87400000	154000000	89600000	41000000	150000000	70400000	20400000	30900000	163000000	90400000	102000000	21700000	89200000	186000000	38400000	208000000	121000000	166000000	24900000	58000000	111000000	104000000	26900000	191000000	78400000	40200000	168000000	35400000	107000000	197000000	89300000	16900000	87200000	175000000	76900000	201000000	39200000	47300000	95800000	237000000	85200000	149000000	120000000	25100000	23100000	86500000	167000000	21100000	83900000	203000000	118000000	202000000	40900000	100000000	93300000	198000000	15900000	92700000	25900000	208000000	120000000	34900000	104000000	190000000	36800000	247000000	136000000	226000000	35400000	31300000	140000000	24600000	13700000	9120000	109000000	65400000	61900000	16900000	37000000	56500000	58300000	65500000	30400000	9960000	26000000	129000000	178000000	103000000	36700000	103000000	107000000	15000000	15700000	99000000	222000000	130000000	20400000	186000000	81000000	161000000	29400000	193000000	44000000	141000000	169000000	81500000	160000000	91000000	109000000	154000000	20100000	95100000	136000000	82700000	114000000	125000000	61800000	103000000	163000000	80900000	11800000	150000000	28300000	12000000	76800000	168000000	127000000	13300000	139000000
961	Q8WZA2	RPGF4_HUMAN	Rap guanine nucleotide exchange factor 4	RAPGEF4	115522	58.2896	31	28	8950000	30300000	374000	1910000		21500000			19300000	2940000	12500000	91400		263000	22800000			15500000		6910000		1580000	20800000		150000	27300000	21400000		1100000	7070000		7710000	5130000		18000000	184000			25700000	8620000		38300000				22300000		22500000		5210000	15900000	78400	1120000	14100000				15300000		7350000			27600000		41300000		17000000		256000	12200000			20500000	217000	320000	37300000			17600000	7020000		3330000	18200000		22200000		322000		23800000	3880000	27200000		1050000			39100000		469000	47900000	16200000	39200000	3650000	602000	7370000	27300000			861000	37700000	15500000	2330000		23800000	525000	46800000	976000	56600000	269000	505000	18000000				7600000	2850000	4480000				2200000	3030000					13200000	2360000		4140000	287000	68300		9430000	9710000				3100000	11300000	249000				8240000	4240000	24100000	113000	533000	11600000	258000		24300000		19000000	18400000			23100000			12400000				13000000	8870000		17500000
952	Q9BXJ9	NAA15_HUMAN	N-alpha-acetyltransferase 15, NatA auxiliary subunit	NAA15	101272	113.936	31	27	5710000	10400000	6130000	5640000	9590000	18800000	18400000	6970000	5510000	9890000	22300000	7130000	16400000	54900000	24700000	6780000	16100000	10600000	38500000	21500000	8780000	15400000	14400000	5670000	15000000	12900000	18800000	27300000	19600000	19100000	20200000	16300000	32800000	27400000	49900000	14400000	32300000	1190000	15800000	17300000	4000000	20300000	9320000	7930000	16800000	16000000	3780000	13400000	8430000	7350000	17000000	17500000	27400000	11100000	2300000	399000	20000000	9740000	12300000	12300000	413000	19700000	12000000	12500000	27600000	11900000	13600000	488000	7080000	20500000	5730000	1210000	20600000	24400000	30000000	11700000	22900000	8080000	14500000	22900000	22700000	11800000	13300000	2200000	49200000	30100000	21500000	820000	17900000	19000000	13700000	8750000	8200000	5900000	27800000	16100000	32500000	12300000	17500000	53100000	31300000	42300000	7380000	53600000	36400000	18800000	16000000	24500000	27800000	43300000	33500000	43700000	58800000	25900000	24200000	14200000	32100000	6020000	10800000	50200000	6310000	1880000	12500000	14800000	13500000	16200000	2360000	2120000	1230000	2110000	20400000	22800000	1660000	11400000	7770000	27200000	22900000	712000	21400000	11500000	1490000	3640000	11600000	16900000	10000000	8640000	14000000	21600000	18800000		15000000	9550000	4440000	54400000	1610000	12400000	12500000	7890000	20200000	17400000	5630000	11300000	635000	17800000	11500000	36600000	3380000	24900000	6980000	1770000	16900000	1850000	5030000	3710000	6980000	17900000	8260000	23700000
469	Q92777	SYN2_HUMAN	Synapsin-2	SYN2	62996.4	198.67	31	26	263000000	411000000	381000000	174000000	496000000	276000000	406000000	472000000	184000000	282000000	218000000	214000000	374000000	202000000	286000000	243000000	469000000	196000000	285000000	273000000	235000000	243000000	260000000	297000000	410000000	164000000	221000000	251000000	333000000	302000000	457000000	116000000	312000000	451000000	244000000	329000000	262000000	605000000	191000000	299000000	414000000	207000000	86900000	592000000	288000000	151000000	231000000	186000000	496000000	243000000	158000000	315000000	422000000	127000000	197000000	297000000	421000000	254000000	289000000	310000000	244000000	372000000	186000000	595000000	386000000	374000000	249000000	408000000	137000000	330000000	212000000	318000000	275000000	291000000	316000000	231000000	530000000	268000000	369000000	267000000	252000000	437000000	154000000	214000000	376000000	566000000	610000000	392000000	236000000	263000000	187000000	200000000	332000000	344000000	419000000	144000000	343000000	184000000	240000000	357000000	195000000	495000000	277000000	251000000	369000000	181000000	202000000	719000000	273000000	337000000	522000000	457000000	254000000	426000000	254000000	263000000	250000000	272000000	525000000	346000000	349000000	131000000	87700000	140000000	180000000	68100000	345000000	685000000	147000000	162000000	165000000	490000000	201000000	424000000	373000000	295000000	233000000	112000000	262000000	193000000	174000000	163000000	185000000	133000000	275000000	344000000	435000000	218000000	226000000	454000000	418000000	585000000	413000000	214000000	231000000	187000000	160000000	288000000	213000000	205000000	185000000	152000000	189000000	159000000	131000000	64900000	284000000	200000000	217000000	76600000	162000000	454000000	162000000	176000000	128000000	151000000	258000000	121000000
966	Q92556	ELMO1_HUMAN	Engulfment and cell motility protein 1	ELMO1	83829.4	99.4304	31	26	20500000	29800000	654000	11400000	46600000	25700000	112000	220000	13700000	21400000	27800000	14400000	32400000	13600000	17000000	29700000	1040000	9710000	13400000	18100000	2380000	26800000	9950000	2030000	2340000	10800000	16700000	11800000	2060000	24100000	17200000	24500000	43800000	2060000	26400000	12200000	4160000	2580000	16000000	25900000	1190000	16400000	20600000	39600000	16400000	16500000	23600000	11400000	3510000	20000000	21500000	8880000	34000000	14800000	6780000		3380000	9930000	3710000	21100000		992000	14800000	1200000	27600000	2880000	15100000	535000	1100000	26800000	3870000	816000	17900000	8390000	40300000	18900000	22900000	2650000	20200000	29200000	359000	970000	15000000	676000	27400000	2600000	929000		18500000	19900000	22500000	1420000	910000		20400000	42800000	8820000	28100000	33900000	36000000	36800000	10100000	241000	24500000	38700000	24900000	32000000	3040000	38400000	31100000	15400000	6160000	45800000	6110000	40700000	67600000	26200000	5670000	30100000	42300000	747000		527000	25800000	13100000	18700000	276000	933000		1010000	11900000	2270000		677000		26000000	28900000	93900	23400000	12000000	103000		16600000	52500000	97400	2580000	3370000	5060000	24100000		3380000	2050000		41100000		32700000	14400000	194000	32000000	1650000	8420000	12000000	1950000	12700000	17600000	3560000	320000	33200000	98300		27300000	32200	757000	916000	9100000	14200000	19300000	19900000
971	Q96J02	ITCH_HUMAN	E3 ubiquitin-protein ligase Itchy homolog	ITCH	102803	87.0773	31	26	7250000	41500000		5300000	306000	31000000		469000	24300000	10100000	26900000	501000	1120000	218000	34000000	1010000	650000	28500000	2270000	3910000	3280000	367000	29400000	552000	566000	33200000	37500000	10800000	5060000	9060000	9350000	23400000	4240000	951000	32600000	3600000	2920000	728000	30000000	12400000	4800000	33800000	373000		26900000	31500000	19400000	22900000	332000	19400000	32600000	17000000	6950000	27600000		390000	1210000	24400000	3640000	19900000		1300000	21000000	1070000	46400000	2330000	26800000	184000	78500	28300000	328000	5220000	36500000	792000	717000	28000000		1890000	42600000	15900000	213000	7110000	31200000		29700000		1290000	325000	41300000	29400000	27700000	2930000	1190000		11400000	39200000	2560000	3260000	40700000	19300000	44300000	10300000	148000	6000000	46800000	381000	33300000	199000	52900000	32200000	3660000	4070000	55900000	3430000	46400000	9960000	48000000	1520000	210000	9710000	630000		496000	18300000	3080000	11100000	640000	439000	803000	2470000	5840000	6820000	396000	815000	464000	25700000	18700000	480000	4180000	1860000		1650000	16300000	35900000	7560000	747000	5050000	2440000	18300000	730000	6160000	410000	8480000	19300000		12800000	20000000	2450000	20900000	801000	980000	19100000	3440000	19800000	10500000	2100000	1550000	24200000	1130000	667000	27200000	168000		1030000	9560000	22600000	558000	23700000
872	O60506	HNRPQ_HUMAN	Heterogeneous nuclear ribonucleoprotein Q	SYNCRIP	69602.6	158.12	31	24	50600000	65800000	19800000	67700000	14300000	26000000	11100000	55000000	105000000	46200000	137000000	59500000	12800000	36900000	22200000	18100000	11100000	9090000	44900000	46900000	46900000	6470000	6000000	39500000	23600000	14500000	14200000	67000000	15900000	63600000	53000000	21400000	24900000	36000000	26400000	53500000	78500000	20500000	19000000	53400000	24200000	13300000	80700000	31200000	60300000	90000000	77000000	11500000	45200000	20400000	23100000	61100000	28900000	15300000	15600000	16000000	23900000	25600000	52800000	49800000	16100000	41500000	57500000	16800000	28800000	70000000	10400000	18700000	30500000	36200000	25600000	16300000	16400000	67800000	26000000	44600000	11600000	39800000	70600000	45000000	12000000	44900000	11500000	11900000	31100000	19900000	26200000	19100000	101000000	19900000	14900000	51500000	31700000	40800000	118000000	83100000	39800000	168000000	18600000	88100000	34100000	43800000	28300000	109000000	57200000	25900000	102000000	52300000	99300000	85600000	33900000	85900000	101000000	37000000	150000000	95600000	62800000	35700000	43400000	87600000	39200000	25300000	36800000	12300000	20800000	10700000	24400000	48600000	30400000	16100000	20200000	21800000	13700000	45600000	57300000	31600000	50500000	16400000	29900000	38700000	10500000	17800000	12200000	38000000	39500000	48400000	39800000	21200000	20100000	30700000	79000000	38800000	35400000	31000000	7310000	38100000	57400000	31300000	22700000	12900000	30100000	13100000	33800000	37400000	12300000	26700000	26000000	14000000	26800000	22000000	15600000	25500000	14900000	18600000	32100000	39400000	13900000	7160000
951	O43390	HNRPR_HUMAN	Heterogeneous nuclear ribonucleoprotein R	HNRNPR	70943.1	155.525	31	24	29400000	103000000	15600000	101000000	15200000	54200000	11700000	62600000	26700000	27500000	36900000	66100000	8680000	49000000	49700000	8610000	7460000	17700000	44200000	23500000	65200000	7970000	17400000	47600000	15300000	36900000	32100000	102000000	10100000	30800000	78500000	18700000	12400000	28800000	45300000	75700000	120000000	12700000	26800000	29300000	6630000	34200000	54600000	20700000	87100000	29400000	107000000	25300000	31800000	26000000	38700000	85500000	19000000	30700000	21100000	6820000	14500000	9160000	74500000	33000000	6460000	66100000	29500000	7100000	48200000	102000000	23400000	8260000	32900000	38600000	30500000	6550000	38300000	90500000	16800000	32400000	12000000	39000000	58900000	31300000	6100000	69900000	18000000	18000000	54000000	8400000	14900000	27900000	34400000	29700000	34900000	56400000	13200000	17900000	138000000	43300000	15700000	190000000	24700000	51700000	67400000	26000000	47400000	130000000	71900000	14200000	128000000	33900000	50700000	46000000	12600000	89200000	63300000	21300000	34500000	122000000	42900000	30900000	27600000	99100000	20800000	2240000	14700000	22500000	29900000	15700000	12500000	21100000	31300000	16800000	26300000	16600000	6760000	28700000	61900000	53100000	27000000	18200000	39300000	49000000	7900000	9810000	22400000	61300000	55000000	27800000	63600000	31600000	40900000	16000000	110000000	29000000	43000000	62500000	11600000	17500000	73100000	45500000	48400000	13600000	45300000	22500000	54800000	25600000	25500000	29200000	30200000	39500000	33300000	5990000	33500000	19400000	11600000	20500000	16700000	29200000	11800000	17700000
844	P78356	PI42B_HUMAN	Phosphatidylinositol 5-phosphate 4-kinase type-2 beta	PIP4K2B	47378	146.219	31	23	25400000	86100000	13400000	25900000	13300000	58600000	20700000	25000000	57500000	24700000	47100000	32200000	32200000	22900000	64400000	22500000	29000000	35200000	23100000	27200000	25300000	26400000	37800000	17800000	18900000	47900000	58100000	26400000	23000000	34300000	27400000	48100000	48600000	26200000	52400000	20700000	32300000	8050000	41300000	33800000	6980000	49800000	38400000	9030000	28900000	54000000	30900000	44600000	4530000	27200000	59600000	21100000	41300000	28400000	38100000	2540000	12800000	48700000	19500000	33100000	4680000	17300000	48200000	8100000	82400000	25600000	59500000	4050000	24400000	40700000	32500000	9530000	65100000	23600000	39400000	47100000	15400000	19600000	62900000	30800000	12600000	25100000	41700000	15800000	64100000	29900000	10400000	21400000	78800000	41200000	46400000	17400000	15500000	14800000	30300000	43900000	30700000	47500000	45700000	49000000	98900000	34900000	22800000	53000000	65000000	33500000	39000000	21000000	105000000	45600000	55300000	30800000	86300000	73200000	74300000	32100000	74100000	27200000	12900000	66200000	11800000	13800000	35900000	39800000	21100000	26100000	5600000	12900000	11600000	17700000	19300000	35700000	5040000	26600000	16400000	64900000	37600000	29100000	35500000	13900000	7740000	9180000	32000000	71900000	19500000	29800000	26400000	23900000	43100000	17000000	38600000	18200000	19800000	60000000	24600000	42900000	23300000	10300000	52300000	28800000	16300000	42700000	24800000	47500000	40000000	20400000	11400000	54100000	13900000	25000000	46100000	8880000	7320000	9370000	41200000	42300000	15200000	40300000
993	P12081	HARS1_HUMAN	Histidine--tRNA ligase, cytoplasmic	HARS1	57410.5	150.099	31	23	20700000	45500000	23400000	20600000	33700000	37200000	29400000	13500000	23000000	16100000	35800000	17400000	43600000	9420000	17400000	20700000	40500000	9680000	13600000	20300000	15100000	25300000	15700000	7770000	47300000	16400000	19700000	28100000	59500000	28000000	14600000	20800000	64000000	57000000	34100000	46000000	22700000	38000000	18200000	31300000	26700000	16100000	13000000	40500000	11800000	18900000	25100000	21700000	61700000	22800000	38900000	28700000	51600000	18200000	8480000	6440000	43800000	13900000	23000000	24800000	16500000	13800000	46100000	31000000	51800000	28800000	17700000	20100000	6430000	103000000	34400000	40100000	24100000	62000000	95400000	21400000	40300000	14900000	85200000	52700000	9140000	12200000	21800000	4140000	34600000	88900000	45900000	4470000	25200000	15900000	61800000	25900000	73500000	95100000	83800000	41600000	131000000	64300000	53200000	121000000	88700000	175000000	21900000	103000000	108000000	24700000	80500000	119000000	92100000	123000000	154000000	101000000	135000000	127000000	46100000	87900000	92800000	83500000	129000000	98000000	37000000	5100000	23600000	20800000	13600000	4140000	20200000	31600000	9080000	11500000	27300000	51200000	6310000	32200000	18100000	42300000	31300000	2520000	18600000	31700000	16400000	9870000	22000000	18900000	11800000	42500000	18200000	17500000	26000000	17900000	21800000	63400000	11200000	24800000	1740000	8350000	13700000	6610000	18300000	33200000	7370000	29400000	13600000	8460000	25900000	11000000	3830000	49600000	8530000	6240000	37500000	31600000	18200000	10300000	3760000	19500000	22500000	18100000
897	Q9H9G7	AGO3_HUMAN	Protein argonaute-3	AGO3	97360.2	122.683	31	17	10300000	12700000	54300000	15400000	16700000	1230000	14400000	33900000	2910000	8080000	871000	21500000	12200000	30900000	833000	78000000	10600000	1580000	23900000	9310000	12200000	13200000	3310000	11000000	37000000	1280000	5120000	15100000	16800000	11100000	16900000	5530000	55900000	25700000	5740000	12000000	17400000	19500000	5160000	17100000	28600000	8800000	31200000	21900000	16700000	648000	22600000	3040000	15700000	14100000	2740000	13500000	19300000	1360000	16300000	17300000	16900000	2220000	22100000	9690000	103000000	21500000	4370000	114000000	2850000	41100000	531000	24700000	20200000	13500000	13500000	18900000	772000	20900000	52800000	4410000	69100000	11700000	3160000	9890000	91600000	11300000	4310000	8500000	5750000	1980000	22500000	21600000	3730000	10600000	2640000	18300000	97300000	90500000	20700000	5440000	5460000	35700000	1800000	17100000	10600000	19000000	40400000	31400000	11000000	116000000	40600000	21300000	9870000	27100000	35800000	33000000	9310000	13900000	8860000	31600000	6530000	19800000	44600000	30000000	29800000	45800000	28200000	670000	11400000	7300000	19900000	36300000	9890000	10000000	11200000	20900000	2440000	30900000	16900000	757000	535000	37500000	16400000	13500000	3370000	26800000	871000	10100000	16900000	39900000	25900000	16100000	364000	44000000	26900000	24800000	17700000	8520000	36200000	4220000	36000000	35700000	61900	28700000	14800000	312000	50500000	257000	312000	21500000	12600000	4630000	11300000	42900000	4530000	36200000	1310000	16000000	868000	3700000	27800000	5440000
930	P51812	KS6A3_HUMAN	Ribosomal protein S6 kinase alpha-3	RPS6KA3	83736	79.0815	31	16	35600000	64600000	2440000	21300000	6690000	41700000	14400000	26500000	74000000	28300000	71100000	24900000	17300000	18800000	51200000	3840000	16800000	36700000	22900000	24800000	22100000	10400000	44000000	26000000	5490000	57400000	49600000	20300000	6460000	33300000	32800000	76300000	23300000	6380000	61900000	13700000	19800000	8100000	63900000	31300000	14800000	56400000	21700000	5860000	22700000	59200000	29100000	44200000		32700000	56900000	20500000	21200000	61700000	15800000	611000	7310000	31200000	21500000	38100000	301000	109000	50600000		58700000	35000000	40800000	716000		44400000	23500000	278000	55400000	297000	29500000	44600000	20700000	17800000	52000000	34700000		25900000	51900000	24600000	61300000	35000000	7930000	30200000	65500000	33400000	49200000	26100000	4170000	7640000	26900000	70700000	19900000	23100000	64200000	47200000	78200000	13700000		19600000	67900000	2590000	38300000	7790000	55600000	42600000	15700000	20400000	67700000	15200000	73100000	36800000	61000000	469000	6920000	29600000	3380000		672000	30500000	19200000	22200000		4950000		19900000	18100000	9860000	20100			52300000	27500000	92100	39800000	53700			28400000	34100000	24700000		778000	34200000	43600000	2450000	57600000	6160000	29000000	90900000		52500000	20100000	185000	40800000	7910000	317000	44000000		38900000	32300000		102000	60700000		670000	47300000		1410000		44000000	49700000	807000	60500000
737	Q9NVA2	SEP11_HUMAN	Septin-11	SEPTIN11	49398.2	177.403	31	15	151000000	313000000	244000000	281000000	330000000	97000000	229000000	333000000	66200000	150000000	76800000	236000000	211000000	252000000	91700000	242000000	230000000	58700000	234000000	165000000	287000000	178000000	77500000	165000000	220000000	74600000	60300000	225000000	249000000	181000000	255000000	68900000	212000000	317000000	80100000	252000000	241000000	300000000	62400000	166000000	256000000	89500000	216000000	284000000	220000000	68500000	261000000	52600000	228000000	141000000	56900000	185000000	215000000	59700000	236000000	271000000	335000000	53700000	228000000	172000000	262000000	254000000	65100000	193000000	103000000	286000000	63200000	289000000	207000000	179000000	234000000	236000000	63900000	261000000	256000000	54000000	256000000	224000000	117000000	163000000	201000000	188000000	75400000	125000000	94400000	238000000	345000000	303000000	80400000	138000000	58600000	241000000	189000000	262000000	243000000	61600000	245000000	208000000	67000000	351000000	77500000	532000000	321000000	391000000	308000000	152000000	249000000	447000000	246000000	341000000	496000000	412000000	259000000	488000000	191000000	257000000	261000000	150000000	257000000	414000000	323000000	285000000	174000000	54300000	147000000	27900000	252000000	530000000	199000000	131000000	123000000	248000000	134000000	357000000	341000000	99200000	74000000	352000000	230000000	227000000	146000000	162000000	40500000	127000000	289000000	209000000	354000000	173000000	61000000	325000000	376000000	333000000	335000000	92400000	388000000	61800000	241000000	254000000	72000000	181000000	286000000	51400000	451000000	51300000	47200000	175000000	184000000	63900000	270000000	132000000	63200000	258000000	148000000	161000000	54900000	59300000	158000000	60300000
862	O60333	KIF1B_HUMAN	Kinesin-like protein KIF1B	KIF1B	204476	106.974	31	12	5480000	10300000	4130000	3420000	2340000	11400000	6470000	97500	10900000	4490000	10800000	608000	9130000	283000	13900000	920000	9320000	7930000	1070000	4870000	1730000	5110000	9430000	3070000	5410000	12800000	12500000	1920000	5380000	9780000	4700000	11100000	11800000	4650000	11600000	1390000	2300000	5810000	8780000	7610000	1450000	10100000	303000	4400000	3240000	13000000	1950000	13500000	1670000	7560000	12500000	2390000	12700000	8210000	369000	1330000	7080000	8840000	2420000	6050000	1720000	2340000	9880000	1590000	16000000	2830000	10800000	464000	934000	16800000	1270000	1340000	13100000	4050000	11700000	15100000	4830000	1390000	11700000	10800000	636000	4730000	8750000	993000	13800000	11700000	5840000	331000	16800000	5830000	12600000	673000	1460000	584000	10500000	21900000	8160000	6370000	31100000	20000000	35800000	34900000	2150000	21600000	45300000	1000000	16000000	20300000	43200000	29600000	34000000	22600000	52400000	22600000	54100000	14600000	47000000	6100000	10300000	34100000	2330000	195000	1560000	6000000	3000000	5660000	475000	420000	657000	2390000	4000000	6280000		39800	2840000	9490000	4980000		3570000	1930000	12500	1480000	4930000	17400000	305000		540000	3250000	8930000	1110000	2150000	4990000	169000	8260000		7520000	2470000	991000	6610000	3740000		8520000	1320000	8140000	5480000	690000	215000	9460000	288000	119000	7790000	279000	58400	549000	6860000	8290000	815000	8990000
970	Q641Q2	WAC2A_HUMAN	WASH complex subunit 2A	WASHC2A	147184	124.705	31	6	2230000	2570000	2720000	1390000	1100000	1990000	2160000	2120000	1420000	1890000	42600000	2950000	2960000	2310000	3350000	2950000	3160000	752000	2600000	1170000	1540000	2490000	2300000	3400000	6980000	2030000	10000000	3470000	4620000	2610000	7410000	68700000	6650000	5340000	2410000	5500000	6170000	4690000	1040000	3690000	5580000	386000	5710000	4890000	2010000	2650000	3500000	396000	2970000	3300000	27400000	3730000	4910000	5110000	2210000	1510000	4610000	703000	3530000	5920000	5330000	1390000	4730000	4950000	3210000	6130000	1060000	3930000	4190000	10900000	11600000	5490000	10500000	5880000	7450000	2020000	9330000	3620000	4220000	7200000	2510000	2480000	13100000	1420000	5590000	6120000	4150000	856000	2310000	1580000	2160000	5630000	7320000	10000000	5210000	9030000	12200000	10600000	6550000	13800000	15300000	18700000	10300000	12100000	28300000	3910000	18300000	15100000	9650000	13900000	20200000	14700000	6420000	11500000	6110000	10200000	7650000	1550000	15600000	19700000	4560000	2490000	3660000	1700000	2660000	9610000	3050000	5010000	582000	388000	3070000	6050000	1500000	3380000	2440000	12500000	1850000	1700000	13900000	1950000	1410000	1620000	667000	7830000	1930000	2320000	6720000	2850000	1530000	4540000	6990000	5640000	4170000	48100000	560000	374000	3240000	2200000	15000000	3870000	1300000	11100000	1790000	1510000	583000	1410000	1560000	4200000	1750000	3430000	8510000	3190000	3980000	2300000	6810000	1880000	6210000	22900000
652	P07954	FUMH_HUMAN	Fumarate hydratase, mitochondrial	FH	54637	179.626	30	30	95200000	138000000	155000000	116000000	213000000	50300000	172000000	109000000	23200000	94100000	27000000	79100000	206000000	80400000	26300000	208000000	198000000	23300000	95600000	101000000	117000000	146000000	26100000	96300000	224000000	31400000	35800000	144000000	179000000	118000000	127000000	19100000	195000000	224000000	38200000	106000000	102000000	234000000	34900000	117000000	217000000	29800000	82300000	188000000	84800000	26300000	109000000	42100000	233000000	87900000	22400000	102000000	192000000	22700000	81900000	178000000	85800000	21300000	98700000	116000000	152000000	124000000	46500000	164000000	71400000	143000000	32500000	216000000	103000000	114000000	111000000	241000000	50100000	48300000	241000000	40000000	167000000	107000000	53600000	98700000	143000000	93700000	28700000	51800000	26500000	198000000	275000000	130000000	22700000	92100000	32600000	105000000	185000000	210000000	115000000	28900000	259000000	130000000	30600000	157000000	53000000	325000000	141000000	132000000	71200000	132000000	114000000	244000000	57100000	131000000	250000000	71100000	49700000	218000000	50200000	142000000	70700000	162000000	111000000	186000000	292000000	223000000	107000000	25900000	74400000	14700000	194000000	366000000	68000000	64100000	63400000	281000000	97900000	252000000	146000000	37800000	27600000	76400000	109000000	94800000	112000000	127000000	24300000	39400000	119000000	252000000	113000000	87700000	34000000	256000000	131000000	341000000	116000000	40100000	108000000	33200000	90200000	92500000	35500000	185000000	78600000	27200000	80700000	33700000	32700000	46400000	83800000	41300000	82300000	146000000	36500000	188000000	178000000	63000000	30200000	28400000	129000000	32400000
702	Q8N9R8	SCAI_HUMAN	Protein SCAI	SCAI	70399.5	139.536	30	30	13900000	34400000	6020000	20200000	22600000	40500000	36200000	6270000	14200000	13200000	21700000	7920000	29700000	3700000	32200000	287000	42300000	10500000	12200000	17200000	22500000	26300000	12400000	12900000	18000000	14600000	21800000	26700000	32800000	23100000	36000000	18200000	60600000	47400000	31600000	24000000	30600000	23500000	14300000	25000000	526000	31600000	4180000	21200000	19300000	20500000	16400000	19700000	21900000	22700000	23500000	20400000	44500000	9790000	221000	1120000	33200000	12600000	24300000	24600000	54300	19900000	38400000	7850000	67900000	31600000	27800000		265000	33900000	3120000	3130000	22600000	32300000	43700000	39500000	25600000	9410000	37200000	27900000		21400000	17200000	2370000	50000000	53400000	28600000	3980000	27100000	22000000	40300000	11700000	5210000	5030000	45700000	55400000	35200000	66100000	35500000	87900000	56300000	159000000	60000000	83300000	64300000	1310000	66500000	120000000	54300000	103000000	131000000	96800000	70400000	141000000	59100000	73200000	58100000	42700000	123000000	70100000	17400000			13700000	14400000	7960000	4740000	2650000	3550000	7460000	13800000	36500000	46900	8520000	18200000	20500000	15000000	139000	15200000	19600000	1560000		19900000	4440000	13900000	3240000	21800000	17200000	28000000		34000000	54900000	1360000	21100000	1060000	16500000	21200000	11200000	17900000	21300000	11400000	21000000	19700000	21500000	19700000	600000	6400000	29100000	966000	174000	20000000	5430000	132000	3980000	15700000	23100000	5460000	15900000
729	P26196	DDX6_HUMAN	Probable ATP-dependent RNA helicase DDX6	DDX6	54416.8	153.268	30	30	19700000	42600000	12900000	12400000	18000000	8800000	11600000	27800000	8290000	23400000	9660000	33400000	56300000	31700000	13900000	56600000	59100000	9770000	32200000	28800000	35900000	34900000	11000000	26600000	62900000	16600000	18500000	35900000	38200000	37700000	45300000	19400000	71000000	60000000	16000000	25800000	44600000	61900000	15600000	32300000	62500000	14600000	23200000	59800000	32600000	13400000	36600000	15600000	70300000	33100000	13200000	37100000	63200000	12700000	28200000	48200000	64900000	10200000	33600000	34300000	27900000	38700000	11900000	41500000	15100000	39100000	11300000	30000000	26200000	43400000	34600000	42300000	14700000	40300000	63100000	15700000	59300000	33900000	32000000	26400000	10400000	28700000	12500000	19200000	19300000	53500000	69200000	36600000	21300000	28800000	12800000	29200000	45300000	37400000	34000000	33700000	57300000	36200000	20900000	45800000	45000000	93300000	41000000	54500000	44100000	12100000	46200000	63100000	38100000	50100000	76500000	51200000	58100000	62800000	28800000	54500000	20400000	25600000	62900000	52600000	42000000	52400000	16300000	7320000	18900000	5320000	25200000	37900000	10600000	6530000	14400000	42400000	20500000	19400000	23100000	9090000	9240000	12700000	19600000	22500000	14500000	14100000	6710000	18000000	35700000	46700000	33600000	15600000	23100000	43600000	51700000	78800000	27100000	14100000	9680000	11400000	25900000	24300000	15100000	23100000	23200000	7080000	24500000	8310000	8530000	15500000	18500000	17800000	24800000	15900000	8660000	23200000	15400000	16300000	9200000	11700000	23300000	10500000
766	Q9NTK5	OLA1_HUMAN	Obg-like ATPase 1	OLA1	44743.6	162.06	30	30	40700000	47000000	61500000	32600000	89300000	52100000	77900000	30000000	16700000	41500000	47200000	25900000	90600000	25300000	32000000	49800000	91900000	8540000	40700000	43000000	38700000	63300000	21200000	26200000	88300000	17000000	83100000	45100000	93500000	71900000	60100000	32400000	117000000	127000000	143000000	37600000	61600000	114000000	27500000	82900000	59100000	26700000	56000000	99700000	47600000	17200000	67700000	11600000	113000000	60100000	25600000	43400000	109000000	23300000	49200000	31700000	106000000	9020000	48000000	72500000	29600000	33300000	20600000	64400000	115000000	47900000	91100000	41000000	86100000	92100000	55300000	73100000	24500000	91900000	128000000	42000000	88400000	22800000	117000000	70700000	26000000	26300000	12700000	16300000	159000000	124000000	113000000	20300000	32300000	52900000	41900000	42500000	86700000	94600000	100000000	39000000	152000000	89600000	26700000	113000000	64100000	167000000	71200000	75700000	136000000	66300000	153000000	151000000	144000000	120000000	165000000	150000000	226000000	143000000	46200000	87300000	43500000	53300000	142000000	151000000	79800000	12700000	51300000	38700000	28600000	11500000	54300000	77500000	21700000	19800000	26500000	106000000	21500000	73100000	45300000	72200000	85900000	11300000	45900000	29500000	35200000	28800000	21100000	45900000	37300000	105000000	42200000	36000000	37800000	50800000	56600000	126000000	29800000	67200000	9310000	18900000	33700000	21300000	42700000	73400000	22500000	25600000	37000000	17200000	27200000	37500000	20500000	29100000	18200000	13300000	27400000	73900000	44200000	22800000	14300000	93900000	62300000	22400000
771	P55084	ECHB_HUMAN	Trifunctional enzyme subunit beta, mitochondrial	HADHB	51294.4	162.751	30	30	37400000	101000000	36200000	56900000	36300000	59900000	24400000	57300000	65900000	36100000	62300000	57100000	22200000	56600000	66100000	25000000	42500000	53100000	40100000	34800000	41800000	26000000	53200000	33900000	43600000	82900000	64600000	66400000	37500000	43100000	49800000	75100000	31300000	39400000	64300000	41300000	49400000	35600000	63400000	49000000	40100000	72300000	72900000	49300000	48400000	64000000	53900000	78600000	15800000	44100000	69300000	56100000	46000000	69100000	54700000	28900000	49600000	41000000	49600000	46200000	21700000	50400000	48500000	38600000	59300000	59300000	36600000	61400000	33800000	121000000	49400000	37600000	57400000	74900000	54500000	57400000	46500000	40000000	88000000	89900000	19600000	46300000	61400000	49100000	61800000	51700000	51100000	38700000	80600000	39400000	49400000	46300000	90000000	190000000	79500000	134000000	182000000	148000000	105000000	142000000	184000000	115000000	59200000	102000000	159000000	33100000	97200000	78800000	133000000	122000000	121000000	84900000	80900000	142000000	101000000	119000000	75100000	93800000	97000000	210000000	38900000	26000000	31300000	54800000	33900000	38400000	17300000	33600000	27000000	30900000	35400000	40000000	10200000	32300000	44100000	97500000	53100000	20400000	46000000	35200000	21200000	15300000	38200000	188000000	54300000	40300000	52900000	40400000	75300000	26700000	62500000	39900000	42500000	99700000	30400000	67600000	35200000	30800000	87300000	34000000	39600000	52200000	36700000	56800000	58500000	58900000	34500000	79700000	27900000	28800000	63500000	39200000	27700000	48500000	59200000	79500000	42200000	61800000
782	O15144	ARPC2_HUMAN	Actin-related protein 2/3 complex subunit 2	ARPC2	34333	163.138	30	30	56600000	69200000	86100000	70300000	93600000	33000000	97000000	123000000	19500000	67900000	42100000	78300000	96100000	72100000	27600000	72000000	102000000	16700000	82200000	65000000	86000000	82200000	20900000	76700000	101000000	24000000	21400000	91900000	88100000	77800000	110000000	22000000	103000000	114000000	29700000	82000000	90600000	119000000	26300000	79600000	119000000	38800000	71200000	105000000	68600000	22200000	91700000	17500000	88600000	58600000	23200000	97300000	120000000	18400000	110000000	80200000	112000000	14900000	78500000	73000000	87400000	86000000	23900000	120000000	37000000	86400000	24100000	95700000	75200000	81500000	111000000	110000000	22900000	97900000	130000000	22200000	123000000	99800000	43000000	75400000	75300000	70600000	26700000	57400000	38100000	142000000	150000000	121000000	23100000	65000000	27400000	90400000	103000000	99100000	92600000	27000000	113000000	81400000	19900000	86000000	33400000	118000000	148000000	81300000	56200000	53600000	69500000	144000000	42000000	83600000	113000000	126000000	36800000	116000000	48000000	96700000	40800000	140000000	137000000	120000000	127000000	109000000	77400000	15900000	45000000	8860000	109000000	170000000	73100000	33100000	49400000	154000000	58300000	125000000	111000000	26200000	16200000	98300000	70000000	72500000	51300000	81500000	16600000	41100000	85000000	144000000	122000000	53900000	16800000	156000000	104000000	171000000	159000000	26100000	170000000	11500000	59900000	99700000	22900000	92900000	83500000	14400000	93500000	17700000	16900000	62600000	99400000	20400000	90000000	62200000	13300000	95800000	67600000	56200000	11000000	12500000	75200000	11300000
821	Q6YN16	HSDL2_HUMAN	Hydroxysteroid dehydrogenase-like protein 2	HSDL2	45394.7	163.06	30	30	21800000	38700000	36000000	19600000	27300000	31300000	24900000	28300000	18500000	23300000	15400000	23200000	34800000	29100000	26200000	20200000	34300000	19900000	25800000	23900000	20200000	29300000	22800000	53700000	44000000	22200000	23900000	57900000	35700000	34500000	61100000	47200000	54400000	66900000	21800000	31900000	30400000	50400000	64700000	62600000	40900000	28700000	38300000	46000000	28300000	17700000	47300000	18900000	14700000	47300000	58700000	62300000	48000000	48300000	42900000	46500000	67300000	57900000	50200000	58700000	45900000	27500000	20100000	56300000	31000000	48900000	59700000	135000000	34700000	126000000	58700000	47900000	23800000	163000000	62900000	68100000	46000000	51800000	34300000	55400000	15900000	19500000	20400000	24400000	28500000	34600000	55400000	34400000	29000000	29200000	54300000	56900000	99300000	58900000	152000000	54500000	174000000	113000000	46200000	116000000	47400000	217000000	103000000	69100000	142000000	31900000	54000000	177000000	66900000	106000000	197000000	215000000	89100000	141000000	59700000	41700000	67100000	34500000	162000000	92500000	43800000	22200000	22500000	12900000	16000000	6020000	26500000	37200000	10500000	12100000	18000000	49900000	17800000	38700000	32700000	36000000	19300000	17600000	28200000	18200000	16800000	18200000	10900000	22900000	26100000	44300000	26800000	15600000	15900000	27400000	43500000	46200000	29400000	21300000	18600000	16000000	20700000	15600000	19800000	20800000	20500000	11700000	21100000	12400000	17800000	24600000	20700000	19800000	21800000	23400000	18800000	23800000	25400000	13700000	11900000	16700000	35700000	19000000
849	Q9Y230	RUVB2_HUMAN	RuvB-like 2	RUVBL2	51156.6	142.882	30	30	9670000	25200000	1880000	13700000	2340000	16400000	1750000	14200000	11800000	8290000	13100000	15500000	5140000	13900000	15300000	988000	4380000	12600000	14600000	9610000	23500000	1900000	18300000	20000000	13400000	12400000	25700000	29500000	3810000	9920000	39000000	9170000	6800000	9520000	12300000	19400000	15900000	9410000	12100000	11400000	3610000	18500000	19200000	18800000	23600000	14200000	25000000	19900000	347000	11200000	14000000	10500000	9240000	14400000	15100000	6020000	11900000	24500000	21200000	18200000	13300000	20200000	13900000	7350000	16200000	34200000	15500000	12800000	12700000	38100000	38800000	8510000	10200000	41200000	22700000	31700000	10300000	21400000	27100000	26400000	517000	15900000	15700000	17800000	27800000	15100000	19500000	20100000	15000000	8880000	16600000	26200000	16000000	3600000	35900000	36000000	25400000	55600000	76800000	53500000	69900000	18300000	36400000	62200000	83200000		64700000	49900000	65800000	66900000	27600000	72100000	54600000	31500000	95100000	65200000	41100000	23900000	11200000	57300000	2270000		512000	12000000	8250000	11600000	1940000	7950000	12700000	7200000	14500000	3740000	1450000	2830000	14600000	18400000	9430000	11700000	11500000	16900000	929000	868000	12700000	27500000	14600000	996000	28600000	9540000	15900000	1440000	25000000	14600000	27400000	20600000	22400000	12600000	14100000	15300000	15200000	1410000	14900000	10600000	18200000	10200000	19300000	21300000	14100000	19100000	13000000		13800000	1810000	448000	9860000	10300000	11400000	2510000	12600000
859	P19021	AMD_HUMAN	Peptidyl-glycine alpha-amidating monooxygenase	PAM	108332	122.973	30	30	2420000	13200000	1790000	5930000	8320000	4730000	7660000	12500000	5750000	1920000	4980000	18900000	2330000	8830000	3560000	3140000	4650000	6630000	23900000	3910000	12300000	8950000	11500000	25800000	7260000	8570000	7920000	23400000	21200000	20600000	15500000	10800000	22900000	11400000	3660000	21900000	23300000	19800000	4770000	19800000	31900000	2750000	4470000	25100000	21100000	10200000	23600000	6760000	41400000	7290000	11200000	25700000	10500000	7490000	24600000	13600000	17300000	7310000	25000000	11600000	4350000	29400000	7270000	24600000	12100000	28200000	7100000	53000000	20300000	32200000	28200000	10800000	7720000	27300000	12000000	17500000	6400000	29900000	9200000	11900000	3940000	6560000	23200000	9960000	14000000	28100000	23200000	37000000	13800000	18500000	9650000	6760000	8440000	11000000	35900000	9040000	4560000	8630000	15300000	38700000	7510000	13700000	47900000	32800000	12200000	2690000	24400000	26400000	17200000	32400000	39700000	43200000	11500000	16600000	23100000	12000000	33600000	29900000	37400000	26900000	9380000	6520000	366000	1610000	4630000	723000	6730000	13900000	3180000	2000000	2600000	7590000	3200000	9260000	10600000	2300000	847000	5700000	12100000	20800000	2700000	4960000	2410000	659000	11400000	14900000	12700000	8010000	2100000	11500000	17200000	19900000	16700000	1200000	27000000	2350000	10200000	17800000	379000	3670000	18100000	2090000	16500000	2920000	2500000	2960000	12100000	2370000	8630000	1790000	2710000	8470000	1280000	2700000	2670000	1700000	11300000	3230000
873	P26641	EF1G_HUMAN	Elongation factor 1-gamma	EEF1G	50118.8	170.695	30	30	48000000	79300000	75400000	60300000	116000000	61500000	97000000	67500000	27100000	49400000	53300000	56300000	109000000	50500000	46900000	55300000	114000000	17400000	62200000	52600000	82100000	87700000	21300000	49400000	102000000	36800000	35300000	76900000	114000000	63000000	98200000	36600000	131000000	142000000	63300000	71300000	81100000	113000000	27700000	71500000	44500000	42600000	43900000	94200000	43400000	32600000	57500000	32100000	95900000	55400000	35100000	61300000	120000000	24400000	26400000	34400000	121000000	13800000	66200000	66000000	33900000	63400000	38900000	72900000	75700000	97000000	36300000	37800000	33300000	108000000	64900000	65300000	34000000	98900000	182000000	36300000	122000000	47600000	73700000	83100000	32300000	50900000	23500000	27800000	78200000	115000000	158000000	51600000	41500000	50300000	46500000	57600000	92500000	72400000	93000000	52500000	182000000	92700000	41000000	116000000	83000000	247000000	60600000	104000000	99300000	69500000	79700000	194000000	92700000	94600000	187000000	108000000	102000000	168000000	53700000	88500000	64800000	79500000	170000000	102000000	122000000	2570000	58200000	27400000	36400000	14400000	68900000	143000000	43700000	32500000	36100000	154000000	30000000	98100000	75900000	58000000	41300000	34300000	56900000	61900000	39700000	41100000	31900000	56600000	58900000	120000000	87000000	55100000	47300000	66700000	81300000	205000000	66000000	72900000	19800000	26800000	48600000	52800000	45300000	96700000	56500000	24700000	62300000	22300000	32700000	39400000	49100000	33500000	45500000	17300000	38900000	87200000	53400000	43100000	23400000	43000000	59400000	24000000
880	P49915	GUAA_HUMAN	GMP synthase [glutamine-hydrolyzing]	GMPS	76715.4	139.035	30	30	9620000	20800000	20900000	7490000	28100000	9720000	23100000	7330000	2340000	12200000	8050000	10900000	50800000	11100000	5030000	42600000	52900000	1660000	13600000	19200000	13000000	33300000	2220000	11700000	47800000	3710000	4300000	20500000	45500000	23200000	19800000	3260000	48800000	74100000	9340000	9530000	13400000	44900000	3440000	22400000	42100000	5760000	9210000	58900000	11700000	4500000	14700000	4130000	28200000	24700000	4690000	16200000	57300000	2850000	8350000	23800000	70600000	403000	14900000	34200000	25200000	16200000	2710000	65300000	11800000	18000000	1700000	46500000	20200000	34300000	13000000	75200000	2400000	21400000	56900000	2990000	63100000	22400000	13500000	28300000	13600000	6230000	2380000	7270000	7910000	71500000	86200000	14600000	5650000	21300000	2440000	10500000	66600000	61200000	23300000	11900000	101000000	25100000	3630000	45000000	11000000	132000000	25400000	47900000	26000000	28400000	38900000	109000000	10700000	50300000	97800000	31600000	15400000	101000000	3690000	49000000	10400000	18700000	94000000	80900000	77000000	7670000	24700000	3980000	13900000	979000	16700000	60500000	3200000	5760000	14100000	51000000	7450000	58800000	21800000	5750000	8120000	7570000	22100000	13200000	23300000	9090000	3450000	5730000	16500000	56600000	14400000	26300000	7280000	36800000	18900000	59700000	9000000	8830000	5560000	3310000	9780000	7570000	6100000	41100000	5560000	2400000	11700000	2070000	4090000	9440000	8840000	5510000	6840000	26700000	5430000	56400000	13000000	7550000	1020000	8240000	29800000	4610000
885	P02686	MBP_HUMAN	Myelin basic protein	MBP	33117.1	154.939	30	30	2180000000	3600000000	321000000	1270000000	109000000	2930000000	170000000	1320000000	5270000000	2160000000	7700000000	2500000000	239000000	2470000000	2420000000	873000000	359000000	1780000000	1470000000	2110000000	1270000000	350000000	1900000000	352000000	340000000	3430000000	2860000000	715000000	266000000	2300000000	272000000	5560000000	775000000	213000000	4770000000	410000000	918000000	89200000	5090000000	2270000000	269000000	649000000	7720000000	161000000	1340000000	4440000000	2390000000	2720000000	124000000	1890000000	5350000000	513000000	294000000	4970000000	2270000000	62800000	201000000	1780000000	307000000	2200000000	275000000	726000000	3900000000	220000000	2330000000	679000000	2340000000	94400000	1930000000	2320000000	1730000000	249000000	4750000000	684000000	423000000	1570000000	176000000	1000000000	2100000000	1750000000	1050000000	330000000	3790000000	885000000	3310000000	98600000	120000000	535000000	5700000000	1920000000	4970000000	1100000000	279000000	595000000	554000000	6250000000	425000000	2230000000	4860000000	2390000000	5280000000	249000000	330000000	1490000000	2140000000	3510000000	3530000000	132000000	4060000000	2430000000	536000000	1010000000	4770000000	245000000	6040000000	1840000000	1960000000	220000000	353000000	2790000000	296000000	296000000	1060000000	3520000000	1550000000	3040000000	135000000	349000000	346000000	1290000000	1250000000	436000000	63900000	521000000	317000000	4150000000	3590000000	1750000000	1920000000	292000000	159000000	333000000	1270000000	8730000000	382000000	838000000	689000000	1620000000	1580000000	573000000	622000000	245000000	354000000	3790000000	528000000	3980000000	657000000	261000000	3280000000	440000000	335000000	2080000000	1460000000	3480000000	1440000000	900000000	107000000	3280000000	476000000	1150000000	2320000000	222000000	388000000	332000000	1760000000	2760000000	353000000	4640000000
922	P42224	STAT1_HUMAN	Signal transducer and activator of transcription 1-alpha/beta	STAT1	87334.8	85.0423	30	30	38200000	82200000		10000000		41300000		11200000	55400000	46300000	56800000	8010000	2730000	7030000	85300000			43700000	11800000	46600000	4890000	174000	50500000	28000000	1090000	58400000	59500000	9460000	35700000	49600000	13000000	35000000	1250000		42500000	674000	1550000		43400000	24800000	178000	47400000	6240000		12600000	48300000	15300000	41000000	17900000	41300000	48400000	10700000	48800000	36800000	1160000	111000		34000000	27400000	54900000	137000		45600000	31200000	88500000	15000000	38600000			59200000	6140000		63300000	9040000	33000000	44100000	1140000	328000	65000000	26100000		12100000	44900000	7260000	77300000		24500000	4560000	61300000	35900000	49000000	9310000	986000		17400000	56500000	32500000	17500000	63000000	48400000	180000000		6420000	41000000	83100000		20700000	118000	74600000	47800000	47300000	13300000	72700000	33900000	68100000	22100000	70200000	6780000	1300000	53100000				28700000	25300000	20900000			4820000	20700000	20800000	45000000	81200	5160000	30900000	37000000	32800000		18900000	14300000			20600000	103000000	20800000	413000	7950000	26600000	45600000		56100000	3040000		30500000	11500	34200000	2290000	16100000	42000000	28100000	316000	28600000	5430000	33200000	24600000	7480000		36200000			36900000			3690000	33100000	30100000	13800000	25100000
934	O00231	PSD11_HUMAN	26S proteasome non-ATPase regulatory subunit 11	PSMD11	47463.8	148.45	30	30	11500000	118000000	22800000	15100000	43300000	68700000	30300000	11100000	30800000	26700000	29500000	11800000	33300000	16700000	55600000	6330000	31300000	19400000	13200000	15900000	25100000	44200000	28600000	10000000	25000000	52700000	61700000	26100000	10500000	29700000	31600000	36600000	98000000	87600000	48600000	29100000	23800000	15700000	42100000	44600000	2520000	54600000	11400000	8550000	17500000	72800000	10300000	81200000	1460000	39900000	69100000	22500000	27700000	47300000	11100000	5290000	10400000	36500000	19100000	55700000	7360000	14700000	54200000	18200000	42900000	19600000	30200000	3550000	7810000	37100000	20300000	6400000	32900000	25200000	49200000	59800000	9370000	7620000	65700000	29000000	3310000	24200000	27100000	14200000	57300000	43800000	12100000	14500000	68100000	30200000	35500000	8350000	8170000	8880000	30200000	71700000	31200000	47200000	48300000	37400000	48900000	37600000	35400000	111000000	67400000	10600000	45900000	22800000	87200000	56600000	38900000	115000000	92900000	51900000	99100000	72000000	60400000	46700000	28800000	157000000	12100000	405000	5780000	37000000	14100000	34400000	1570000	4350000	7260000	16400000	18300000	32100000	784000	3480000	19100000	61200000	41600000	5210000	15800000	19200000	991000	544000	31300000	117000000	10400000	4610000	28000000	15300000	45000000	1460000	27200000	26200000	10500000	74300000	5750000	50900000	20500000	7410000	40600000	5420000	8690000	44100000	21100000	41000000	33500000	12300000	14400000	50800000	7420000	1160000	53000000	3290000	796000	12300000	39200000	50100000	1340000	33000000
958	Q5VIR6	VPS53_HUMAN	Vacuolar protein sorting-associated protein 53 homolog	VPS53	94405.2	91.8347	30	30	9340000	100000000		5520000	332000	30800000	5460000	1070000	36000000	8370000	48400000	939000	5650000	591000	21400000		178000	16100000	1140000	5710000	2630000	6140000	23200000	4660000		52800000	22000000	8830000	154000	17500000	5800000	59400000	9190000	448000	35000000	8660000	7230000	178000	28800000	16700000	190000	31900000	40400000	274000	11000000	22100000	8810000	23900000		10600000	27000000	6170000	7590000	28900000	312000		251000	25600000	5900000	17200000		1430000	27500000	307000	39900000	3150000	21200000	69100	308000	39000000	516000	569000	22300000	4710000	7760000	21000000	278000	2430000	26800000	14200000	326000	7070000	35500000	458000	33800000	10600000	319000	317000	32100000	14300000	18200000	6980000		187000	11700000	64400000	2440000	7290000	30300000	38200000	33400000	20900000	1200000	37100000	46800000		7210000	91400	31900000	35000000	6030000	1850000	61900000	1150000	83400000	16300000	32300000	964000	384000	54200000	190000			6610000	5890000	4850000	97300	268000	1080000	1290000	4870000	1760000	46700	140000	943000	14400000	7380000	1530000	4270000	4720000		1330000	9760000	42000000	3660000	887000	7450000	5640000	14900000	120000	12800000	167000	1960000	25800000	72900	26800000	6700000	2580000	6140000	311000	1630000	13300000	1900000	11000000	10600000	400000	1250000	14000000	737000		17500000			1840000	14300000	13200000		17700000
974	Q9P2D3	HTR5B_HUMAN	HEAT repeat-containing protein 5B	HEATR5B	224302	68.7566	30	30	977000	5520000	258000		386000	2490000	322000		6100000	1760000	3580000		765000	24300	5110000	415000	541000	4390000	474000	2040000	337000	108000	2670000	267000	521000	11400000	6330000	376000	1110000	2750000	892000	3330000	1480000	535000	5000000	738000	618000	533000	4750000	2060000	437000	6540000	1060000	651000	1190000	6950000	179000	4100000	605000	1520000	4210000	626000	1500000	3840000	583000	417000	1040000	2990000	1370000	3160000	588000	115000	4610000	633000	7050000	241000	4230000	747000	607000	7790000		370000	6100000	643000	639000	11900000	1050000	141000	5480000	1840000	487000	793000	4990000	79400	6580000	1200000	992000	242000	12900000	1640000	7200000	325000	542000	1050000	1440000	13000000	383000	106000	12000000	8840000	12500000	1140000	1010000	6210000	13100000	320000	795000	821000	13600000	5990000	1500000	656000	14000000	1090000	14000000	596000	17600000		1360000	7740000	247000	377000		1250000	1280000	1010000	118000	478000			76000	219000	101000	89300	1830000	3200000	1610000		808000	288000	291000	78200	1600000	3800000	158000		164000	273000	2890000	505000	535000	255000	250000	2590000		4200000	1010000	59500	2660000			2060000		2040000	2280000		70800	5310000	75200		2770000	451000	42800		2210000	2250000	80300	3010000
976	Q8N3P4	VPS8_HUMAN	Vacuolar protein sorting-associated protein 8 homolog	VPS8	161754	52.9741	30	30	1970000	5030000				3500000			6780000	1550000	2030000		90600	136000	6180000			7130000		1480000		136000	6460000			8790000	7130000			1960000		4870000	197000		6470000				7560000	1880000		6790000			117000	8080000	159000	7440000		1890000	6600000		648000	8600000	143000			4840000		3010000			7740000		7670000		5120000			5650000			6640000			12900000			6640000	1700000			7000000	582000	9310000			199000	12900000	1100000	6800000					87600000		621000	87800000	6030000	112000000		2430000		17000000				103000000	109000000		148000	148000000		142000000		128000000	950000		7920000				2630000	561000	1710000	711000	80000		126000	423000					3540000	1330000	698000	842000				1770000	2040000				287000	2820000		654000			961000		4520000	1310000		2510000			4090000		4270000	2760000	534000		5000000			3210000		83100		3730000	3770000		4270000
978	O75899	GABR2_HUMAN	Gamma-aminobutyric acid type B receptor subunit 2	GABBR2	105821	114.468	30	30	5260000	25500000	226000	3270000	417000	18300000	335000	2930000	22200000	4390000	9080000	2150000	234000	2430000	21700000	327000	267000	17600000	1800000	6650000	1840000	69000	23000000	5470000	394000	28500000	22100000	4490000	258000	9700000	3220000	7540000	315000	168000	13500000	2470000	2350000	255000	21000000	7240000	577000	20700000	1870000	702000	2720000	26900000	2310000	20200000	315000	6700000	12100000	2210000	412000	13700000	6000000	679000	182000	18700000	2970000	7460000	13500000	2490000	19900000	1920000	24900000	4550000	16400000	1200000	946000	14900000	4910000	9680000	20400000	2130000	937000	29300000	551000	5080000	11900000	9210000	322000	2640000	18800000	4910000	21000000	290000	739000	5540000	35500000	8290000	15700000	2790000	438000	1020000	6430000	22400000	436000	3260000	36100000	14900000	35200000	803000	20600000	6210000	28500000	65600	5700000	2060000	37700000	18700000	1230000	9540000	46600000	1540000	48900000	11300000	37400000	10200000	331000	13200000	6140000	289000	810000	4500000	5560000	4530000	295000	8760000	678000	2040000	2490000	5360000		1580000	2910000	16000000	4630000	998000	4130000	2590000		2790000	10400000	6440000	2790000	1350000	3940000	4770000	9700000	708000	2550000	1090000	2240000	5790000	1740000	14200000	2250000	5090000	11600000		1490000	9690000		13600000	15000000	1180000	2390000	15700000	967000	4270000	10700000	2820000	33200	1240000	19200000	12400000	1930000	16800000
982	Q9NZ56	FMN2_HUMAN	Formin-2	FMN2	180106	140.712	30	30	1980000	4430000	3530000	867000	1230000	4630000	364000	7980000	3580000	2420000	5050000	2200000	2380000	6080000	9730000	1560000	2880000	6420000	6310000	3050000	2390000	506000	9710000	7750000	1970000	11500000	11200000	8190000	5800000	11300000	10200000	8820000	13500000	10700000	4930000	10300000	8250000	2590000	15600000	11900000	1760000	7660000	416000	11500000	8930000	13900000	8160000	10300000	2530000	10300000	8570000	5940000	13300000	10300000	8260000	2530000	7610000	10400000	11100000	8590000	3230000	3530000	10700000	1740000	10600000	6920000	9380000	2310000	499000	72700000	12000000	2450000	13200000	52100000	17000000	11300000	2500000	9780000	5360000	23600000	1830000	1740000	8060000	244000	14200000	18400000	3270000	3450000	16700000	5440000	8580000	13200000	9090000	2900000	67000000	11900000	6760000	3750000	22700000	69500000	21000000	15600000	11400000	56900000	16900000	858000	47800000	10500000	26500000	9320000	9640000	67900000	23700000	7720000	25800000	8560000	31600000	6740000	8840000	15100000	1090000	3210000	1340000	3810000	1890000	5130000	1690000	3780000	1260000	1390000	1080000	8230000	310000	1160000	5590000	6850000	2880000	2330000	2320000	3550000	224000	1020000	5510000	13100000	9480000	3160000	3280000	3540000	4950000	3140000	4770000	7160000	415000	11800000	525000	7020000	6530000	518000	3700000	3320000	1890000	5480000	289000	5430000	5390000	310000	3590000	4330000	1330000	1450000	3790000	616000	257000	496000	4990000	5610000	4190000	2290000
983	O75170	PP6R2_HUMAN	Serine/threonine-protein phosphatase 6 regulatory subunit 2	PPP6R2	104942	116.958	30	30	8970000	14300000	12100000	1790000	1070000	12000000	15100000	2320000	6440000	4090000	6250000	2120000	17800000	1470000	12400000	7630000	20800000	3430000	7070000	7560000	7150000	7700000	7380000	3780000	16200000	5480000	12400000	8750000	1760000	9850000	11800000	4870000	9920000	4730000	9620000	8610000	10500000	1260000	8370000	13300000	6110000	9380000	1120000	11900000	8760000	9680000	9390000	8720000	4370000	6280000	6610000	2490000	18800000	6830000	2630000	3920000	13000000	7500000	10500000	8790000	806000	3720000	12000000	1550000	15900000	7780000	10800000	24300000	80100	34300000	9200000	1250000	11500000	23100000	9040000	13000000	12800000	1980000	12300000	14700000	205000	5550000	11300000	39200	15800000	10500000	9510000	705000	13700000	8780000	8260000	3150000	25000000	18900000	35500000	13300000	26000000	13900000	14300000	47000000	23600000	42100000	13900000	44600000	20400000	1760000	4330000	37100000	43200000	34200000	56000000	30900000	35500000	27400000	34500000	36300000	30600000	26400000	24700000	28000000	1180000	181000	114000	4260000	839000	2430000	103000	7920000	94800	1800000	2130000	6210000	1190000	692000	5280000	9780000	5130000		3470000	3840000		368000	4530000	12500000	1110000	259000	3930000	1740000	9260000	1010000	8470000	12900000	5240000	9950000		4640000	3110000	3260000	5650000	625000	4350000	4210000	1370000	4890000	8480000	1680000	4550000	11500000	4130000	4080000	6150000	1360000	295000	1750000	8040000	7360000	855000	4560000
989	P49821	NDUV1_HUMAN	NADH dehydrogenase [ubiquinone] flavoprotein 1, mitochondrial	NDUFV1	50817.1	161.32	30	30	55700000	257000000	8170000	197000000	10400000	149000000	7560000	38600000	106000000	59000000	130000000	36700000	11000000	41000000	101000000	8590000	10700000	120000000	71200000	54700000	146000000	6700000	140000000	136000000	15200000	107000000	147000000	45200000	9650000	66100000	21800000	68400000	13900000	12000000	60500000	19900000	31100000	15000000	64300000	63800000	11500000	97300000	23100000	11700000	38500000	93300000	137000000	209000000	13100000	56400000	83400000	25800000	14300000	128000000	24300000	9820000	12500000	112000000	30500000	69100000	8780000	27700000	137000000	12200000	145000000	44500000	112000000	12800000	18300000	69200000	167000000	10000000	153000000	30000000	13500000	117000000	9400000	153000000	69900000	61000000	5380000	32000000	160000000	64100000	78500000	14700000	17400000	30300000	87000000	54600000	117000000	171000000	13100000	10300000	32300000	80500000	18800000	174000000	161000000	119000000	111000000	61100000	53200000	43400000	127000000	1820000	36100000	43800000	106000000	93500000	38700000	45500000	93200000	73600000	177000000	163000000	151000000	93600000	24200000	90000000	9550000	9200000	2270000	63700000	34600000	53400000	5220000	8520000	18600000	29100000	33400000	8890000	3890000	6290000	26500000	84300000	49000000	10500000	51600000	35600000	3710000	4470000	63300000	85800000	30400000	8350000	47100000	41800000	87600000	9590000	50900000	13300000	53800000	77600000	34400000	111000000	14500000	18100000	79500000	7440000	21300000	109000000	9180000	88400000	91500000	9520000	20300000	86600000	10600000	3960000	102000000	5450000	3820000	13600000	113000000	96700000	4810000	121000000
992	Q9NRW7	VPS45_HUMAN	Vacuolar protein sorting-associated protein 45	VPS45	65076.9	135.955	30	30	8570000	17300000	3620000	11500000	7810000	20300000	8410000	6920000	15700000	10300000	14700000	5110000	15800000	7880000	19300000	1340000	6040000	12200000	5030000	9440000	11300000	4640000	14100000	6300000	6710000	14900000	17600000	14500000	7770000	7540000	15500000	10900000	12400000	11300000	18300000	11800000	13200000	7770000	8610000	8750000	1590000	13900000	4870000	11200000	10100000	18800000	6140000	16200000	11800000	10700000	15200000	11400000	18300000	12900000	3430000	237000	7390000	13000000	12900000	11600000	164000	11900000	16500000	4630000	25700000	10200000	14900000	1110000	2590000	75800000	2440000	2770000	18000000	17400000	10900000	91300000	5950000	4390000	24800000	49800000	352000	9220000	16500000	893000	25700000	12100000	9820000	4670000	16300000	6560000	16600000	9400000	8250000	4580000	58500000	108000000	17900000	26600000	140000000	71500000	148000000	38900000	17300000	48000000	125000000	1570000	29300000	42000000	118000000	69200000	38400000	37700000	139000000	54100000	131000000	46700000	103000000	16200000	24700000	76000000	6060000		1730000	11900000	3850000	4690000	3880000	3000000	1290000	5350000	6010000	10700000	827000	6320000	10100000	17500000	11400000		6940000	7490000	1130000	463000	10400000	24700000	3390000	4900000	6730000	8220000	16100000		14100000	13800000	285000	15900000		10200000	10600000	7460000	17800000	5420000	6750000	11100000	3860000	11100000	10600000	618000	1440000	15300000	1000000		11200000	5180000	4470000	4780000	7990000	14100000	2000000	9580000
1009	Q9H845	ACAD9_HUMAN	Complex I assembly factor ACAD9, mitochondrial	ACAD9	68760.3	141.578	30	30	6320000	17100000	3500000	7310000	7620000	9080000	7640000	5200000	14200000	6430000	9320000	3600000	7170000	4300000	11600000	1710000	7360000	9840000	5480000	7300000	5020000	6170000	9700000	8290000	6660000	19100000	13300000	9800000	6500000	8610000	4760000	8600000	10500000	9100000	11700000	8090000	9380000	8570000	11700000	15100000	6020000	17400000	2420000	9630000	6000000	9890000	7160000	19800000	2010000	8100000	11400000	6120000	8490000	12200000	6740000	2700000	5320000	10600000	6590000	8080000	3670000	6840000	15400000	4820000	11000000	8390000	12200000	10600000	3770000	12900000	8070000	3090000	13500000	6640000	10400000	17500000	3550000	7720000	12100000	12000000	3510000	6840000	12900000	5940000	12400000	9120000	11200000	5950000	19700000	6350000	11900000	6860000	8460000	11300000	11300000	18300000	15400000	14000000	19600000	19300000	17900000	21500000	29700000	20600000	16400000	2460000	12000000	7860000	19600000	31100000	15700000	15100000	23900000	15300000	25200000	12100000	15300000	4060000	11000000	28800000	4170000	1800000	2080000	6980000	9900000	3790000	4140000	11900000	6460000	7930000	9580000	8910000	852000	6270000	12700000	8960000	4390000	436000	14500000	8850000	5880000	2760000	6520000	32900000	8820000	10100000	11800000	11500000	8950000	11900000	11500000	11600000	18100000	6920000	324000	6470000	8330000	7250000	8910000	9270000	7560000	8610000	7900000	6090000	7620000	8110000	7360000	10700000	8920000	946000	8130000	6210000	2320000	7120000	7670000	8520000	4520000	8310000
1017	Q15386	UBE3C_HUMAN	Ubiquitin-protein ligase E3C	UBE3C	123923	68.3655	30	30	8060000	10900000	560000	12500000		7470000	2040000	1820000	19400000	6990000	7180000	744000	290000	1200000	17200000		302000	12000000	1550000	10200000		218000	16000000	2680000		18500000	14800000	1200000	450000	12200000	2280000	9690000	2080000		14800000	1670000	2760000	83300	12500000	8900000		13100000	1550000		2280000	8060000	2120000	16100000		8160000	11200000	2370000	2460000	13300000	1860000			13200000	2480000	9600000	999000	95900	15000000		10500000	2260000	12000000			13700000	2480000		15400000	1880000	710000	17500000		1920000	7290000	7660000		16200000	14600000	1490000	9840000	1990000		13200000	9450000	4720000	9080000	3150000	1110000		4110000	19300000	2810000	3360000	22400000	41100000	21800000	7480000		3220000	68000000	1280000	1690000	544000	67300000	36100000	3520000	2230000	77100000	13800000	76400000	6990000	67900000	2480000	1560000	47600000				4840000	4620000	2600000				5230000	5260000	2060000	275000	534000	1870000	6750000	3840000	341000	1790000		291000		6150000	8340000	2480000		2940000	1920000	5160000		2020000	1490000	1360000	9430000		5430000		1850000	2350000	743000		5270000	1170000	4150000	6500000		72000	6270000		307000	8410000				6180000	7950000	1590000	7750000
1027	Q9P2R7	SUCB1_HUMAN	Succinate--CoA ligase [ADP-forming] subunit beta, mitochondrial	SUCLA2	50317.3	137.99	30	30	45200000	118000000	6990000	31300000	28000000	132000000	86200000	4700000	100000000	48600000	116000000	3500000	95000000	4320000	114000000	2290000	101000000	45500000	8050000	45500000	30800000	56200000	55100000	8780000	25700000	76100000	102000000	39700000	47800000	52500000	32400000	67200000	107000000	73900000	90000000	33500000	42000000	26800000	65900000	54100000	1990000	84000000	5180000	17500000	33900000	82000000	17800000	110000000	12500000	45400000	85800000	17100000	93700000	35200000	1220000	3130000	39900000	49100000	17100000	55200000	154000	10800000	91800000	10900000	121000000	20400000	87800000	542000	1260000	59600000	2780000	7210000	120000000	21800000	105000000	83400000	33300000	1110000	65900000	48500000		38400000	64000000	258000	117000000	98500000	36400000	1540000	69600000	43800000	103000000	4380000	16400000	2030000	47100000	87900000	45700000	16700000	62300000	80000000	96400000	152000000	4610000	59100000	84300000	7640000	46300000	105000000	93000000	75400000	98700000	37600000	132000000	142000000	76100000	35400000	91600000	14300000	30300000	50100000	17600000	406000	256000	58100000	24400000	31100000	5160000	4240000	677000	24900000	24600000	59900000	1040000	1850000	9700000	82700000	47300000	57100	42000000	9990000	3410000	431000	61300000	105000000	8380000	10200000	14400000	31200000	83200000		41200000	86900000	113000	69100000	226000	69600000	42900000	7870000	71600000	33900000	1200000	86300000	11800000	67500000	66300000	2500000	860000	91100000	382000	321000	85200000	8630000	631000	1750000	48700000	80200000	3410000	57500000
1028	Q14254	FLOT2_HUMAN	Flotillin-2	FLOT2	47064.2	136.529	30	30	35500000	129000000	121000	21100000	549000	98500000	1280000	38800000	157000000	39600000	76600000	15200000	1450000	18500000	123000000			86100000	27600000	40400000	16600000	1180000	106000000	47900000	6990000	118000000	122000000	24000000	474000	51100000	30500000	62000000	543000	531000	90400000	29900000	29900000	2250000	121000000	51200000	3180000	101000000	17300000	1790000	30300000	105000000	25900000	84400000	936000	38300000	84100000	35500000	1590000	80800000	28800000	877000	542000	89100000	27100000	49500000	5020000	27400000	114000000	6090000	114000000	31600000	109000000	547000	10700000	67600000	49300000	2880000	135000000	21000000	255000	117000000	4200000	51200000	84500000	48200000	441000	20100000	95500000	43000000	124000000	3950000	5190000	39600000	128000000	43900000	81200000	49600000	883000	1590000	34500000	92700000	112000	24700000	147000000	91500000	174000000	11500000	54200000	32200000	103000000	61800	26300000	2430000	178000000	152000000	22600000	62500000	179000000	10700000	196000000	68300000	188000000	53700000	6880000	95000000	2210000	2030000	612000	61900000	20300000	38500000	416000	3040000	6190000	18000000	20500000	645000	201000	1430000	24200000	100000000	51800000	3400000	35300000	20400000	348000	2010000	62400000	116000000	26100000		60100000	23100000	80100000	9150000	34200000	2670000	12500000	85000000	21200000	90300000	10100000	24400000	68100000	208000	8610000	87500000	6770000	90600000	74700000	7020000	12400000	98600000	3290000	327000	84800000	563000	82500	9020000	84400000	69500000	545000	75500000
1032	Q9H4A4	AMPB_HUMAN	Aminopeptidase B	RNPEP	72595.8	145.476	30	30	6950000	9100000	26200000	4810000	27500000	8860000	15800000	8890000	4130000	9580000	6800000	9670000	30600000	10500000	3860000	20700000	27100000	1900000	6600000	12600000	8370000	21700000	1320000	7440000	68100000	2880000	946000	10100000	64200000	44000000	10200000	16400000	71200000	76800000	18400000	8900000	30900000	65500000	14300000	17000000	62600000	15400000	21300000	78700000	26900000	2450000	31700000	2430000	88100000	33900000	8440000	23800000	68700000	1090000	20100000	59100000	81400000	1570000	25800000	21100000	29200000	21500000	3450000	70000000	28100000	11000000	3520000	61800000	9940000	51400000	10700000	71400000	1750000	29800000	83600000	7390000	39400000	7350000	30000000	40000000	18900000	5670000	2250000	4660000	24400000	77300000	82700000	28800000	2990000	31100000	7630000	6930000	68900000	65300000	28400000	6630000	84300000	29100000	14300000	53800000	20100000	97000000	30700000	33400000	42200000	41400000	16000000	96300000	23800000	40500000	108000000	13800000	34400000	85500000	10400000	18900000	7360000	38900000	27900000	65600000	67000000	9880000	57900000	14600000	23900000	5410000	32300000	52300000	11500000	4940000	30300000	55700000	28800000	46200000	26000000	25400000	24700000	19700000	39200000	28500000	34700000	49300000	8350000	21100000	30700000	61000000	22000000	32400000	17700000	52500000	21800000	64600000	41000000	25200000	18000000	862000	24700000	22800000	19200000	55200000	11600000	12500000	22700000	10000000	9510000	23200000	23300000	14600000	20800000	39700000	14800000	51100000	55000000	19800000	13600000	17200000	61400000	3840000
1038	P46379	BAG6_HUMAN	Large proline-rich protein BAG6	BAG6	119409	139.066	30	30	8730000	16200000	2100000	5260000	1220000	10300000	2490000	2090000	15000000	7590000	8620000	2000000	3800000	6640000	15400000	1290000	671000	10700000	3980000	9220000	9230000	2200000	13600000	9660000	7420000	14500000	12600000	7570000	2380000	16000000	10400000	10300000	4570000	7140000	12800000	9490000	8780000	6690000	14700000	16300000	2480000	9970000	4820000	8910000	3390000	12700000	6400000	12400000	8750000	11200000	10100000	8670000	5580000	13800000	3160000	1960000	6160000	10700000	11100000	13100000	11800000	5760000	14100000	612000	13700000	9110000	11300000	5400000	3820000	23000000	12300000	6510000	14300000	7300000	23700000	17900000	4900000	6660000	9650000	19700000	1360000	6900000	12100000	2580000	15600000	8230000	2060000	5150000	18200000	10800000	11800000	5630000	6450000	48000000	14400000	16900000	13000000	9870000	29700000	24200000	18400000	23200000	32000000	14600000	17800000	952000	9140000	36500000	24200000	36300000	32300000	17400000	48200000	11900000	39500000	16200000	33000000	11500000	58100000	24000000	3140000	1430000	4880000	7350000	4410000	7330000	3220000	8230000	1080000	1760000	5490000	3890000	1550000	1210000	6410000	8760000	6310000	884000	5900000	8590000	510000	1670000	5060000	10200000	2550000	14700000	9500000	5310000	10200000	3510000	8230000	11100000	1860000	10100000	332000	10400000	3770000	3160000	8630000	803000	2040000	9620000	3840000	8470000	7380000	3410000	1670000	8860000	3410000	461000	8600000	637000	736000	866000	9240000	8010000	6200000	11000000
1043	O14841	OPLA_HUMAN	5-oxoprolinase	OPLAH	137457	107.513	30	30	16800000	7880000	34300000	13700000	47500000	17200000	34600000	31200000	1810000	18700000	3370000	1300000	36800000	13300000	2850000	24300000	50600000	270000	14800000	27100000	15400000	37000000	1160000	4330000	33200000	2760000	1830000	18700000	42700000	24600000	10200000	13700000	45900000	41400000	14300000	13100000	18200000	52200000	2760000	22700000	10400000	8480000	6510000	49500000	26600000	3950000	4640000	1360000	7580000	6190000	5520000	10600000	40800000	2530000	4530000	9170000	38500000	822000	5070000	19200000	11500000	25600000	6730000	35500000	17700000	12000000	4310000	10700000	4730000	30100000	9790000	10600000	1230000	18100000	38400000	5600000	31000000	2920000	14600000	17700000	11800000	17200000	2170000	2730000	3680000	49800000	49900000	16000000	4460000	26200000	4960000	2380000	41700000	11400000	25300000	45400000	27200000	12800000	4230000	46700000	17300000	59300000	5110000	32300000	26800000	19800000	18500000	73200000	17800000	33200000	64600000	38300000	8200000	50700000	5060000	32400000	4180000	5800000	36300000	33100000	10100000		7150000	9740000	10400000	657000	4820000	6830000	3310000	11900000	16200000	10400000	3560000	1150000	9040000	24800000	2790000	412000	18500000	6070000	3870000	510000	604000	8580000	9070000	15900000	9510000	16300000	10500000	7500000	7960000	15000000	6810000	15100000		859000	8680000	3850000	20100000	18800000	4170000	2440000	6730000	1430000	3210000	5110000	16100000	3000000	3280000	973000	2870000	7450000	246000	3480000	1750000	2870000	5230000	758000
1055	Q96T76	MMS19_HUMAN	MMS19 nucleotide excision repair protein homolog	MMS19	113290	57.1425	30	30	13200000	14400000		2750000		9970000			12300000	15400000	10200000				8790000			8330000	21900	3560000			11100000			15700000	12500000			29200000		14500000			12500000		97400		15300000	13600000	55400	17000000	62900		94700	12300000		11500000		14200000	11000000	576000		14400000				6800000		10200000			12600000		17800000		8440000			26200000			13300000		405000	14700000		596000	11600000	6190000			14300000		13600000	1270000			16800000	3500000	10400000					16400000			77500000	21800000	55100000	1880000	1990000		44900000		880000	2120000	55600000	15900000			44500000		40600000		55000000			22500000				6990000	788000	5240000				9320000	1690000		1040000		290000	8520000	3210000	166000	2510000	67800			4910000	23100000				4060000	6810000		95800			11300000		9260000	176000		7460000			6850000	679000	5860000	5870000			7760000		30000	7440000				4490000	7180000		9150000
1058	Q8N7J2	AMER2_HUMAN	APC membrane recruitment protein 2	AMER2	69507.2	147.208	30	30	11200000	17000000	18300000	14700000	9690000	7010000	7190000	14000000	7320000	9870000	10900000	8210000	17300000	15600000	8370000	19700000	12200000	5280000	18300000	10000000	6430000	7470000	10400000	10500000	16100000	9050000	10400000	6980000	12300000	14300000	8800000	15300000	27000000	15300000	10800000	4320000	12900000	10800000	15000000	14400000	16000000	7660000	10100000	17000000	10000000	14600000	12000000	8940000	4270000	10900000	17100000	8060000	20500000	20700000	5080000	6990000	13200000	7020000	6850000	11400000	12100000	6290000	15900000	16200000	14600000	13800000	9150000	8570000	9290000	17100000	16600000	11000000	13700000	9010000	18600000	11300000	17200000	11900000	13000000	14800000	10500000	5160000	15300000	7400000	14700000	14100000	20500000	4700000	19100000	12100000	10600000	8880000	19400000	14000000	8960000	20200000	24100000	27200000	19900000	25700000	25300000	19100000	6200000	23400000	22500000	18000000	22600000	19000000	17600000	24400000	38400000	15400000	21600000	21500000	28500000	24200000	16300000	5370000	21000000	26900000	16000000	16300000	20400000	9950000	5350000	4270000	6250000	17300000	1620000	6570000	6920000	16300000	2960000	13500000	3890000	10800000	6740000	11000000	12300000	9270000	5160000	7620000	4590000	32700000	5310000	19400000	13000000	9620000	8500000	15700000	11800000	19000000	4480000	13700000	5840000	6610000	6480000	2530000	7130000	9820000	4360000	6120000	6100000	10900000	4080000	9140000	2620000	8120000	5750000	13500000	5960000	7250000	4480000	2330000	5490000	6950000	9180000	6940000
1060	Q9Y6U3	SCIN_HUMAN	Scinderin	SCIN	80488.8	114.808	30	30	725000	612000	4750000	1320000	1130000	1710000	1320000	6590000	893000	731000	833000	5340000	380000	3460000	1210000	1310000		757000	1020000	1720000	3590000	2350000	548000	5800000	1290000	1230000	1010000	1440000	4060000	1510000	6380000	1870000	3350000	7550000	3120000	2530000	4140000	4540000	976000	3370000		534000	4420000	4190000	4140000	1740000	1750000	625000	720000	1810000	2370000	7920000	1180000	754000	9060000	2630000	1570000	454000	4510000	1830000	6140000	2380000	1420000	2430000	3180000	2240000	1030000	1800000	2110000	5360000	10200000	4330000	910000	4050000	3820000	946000	5870000	3410000	4050000	2370000	2420000	977000	1300000	10400000	968000	1640000	1710000	2020000	1070000	248000	1360000	2030000	4330000	6820000	6930000	1800000	9450000	13500000	1410000	4320000	7760000	8980000	12200000	6620000	16800000	5920000	9030000	11200000	5670000	10000000	9310000	10200000	8850000	13500000	1310000	3200000	3930000	11400000	5660000	10300000	1820000	2540000	8960000	1720000	1910000	754000	1960000	3000000	6390000	1620000	3400000	193000	2330000	475000	9170000	4660000	4760000	9990000	2730000	2090000	1800000	5020000	546000	4110000	4890000	201000	1330000	4480000	2490000	6860000	2060000	105000	15900000	11700000	8920000	591000	1480000	2720000	3200000	129000	4000000	705000	1780000	727000	1370000	10200000	8240000	1360000	10900000	3010000	608000	1120000	2820000	5240000		1530000	5460000	371000
1067	Q96RP9	EFGM_HUMAN	Elongation factor G, mitochondrial	GFM1	83471.5	102.989	30	30	23200000	31600000	22700000	8770000	18500000	29800000	21400000	7240000	14900000	22800000	16800000	12200000	39000000	5690000	34600000	19300000	44000000	7990000	6680000	22600000	19400000	21100000	14400000	6340000	37700000	6620000	32200000	17200000	24100000	37500000	13800000	33400000	56100000	46500000	51200000	15100000	43900000	39200000	18500000	42800000	3350000	35700000	11700000	37900000	23300000	19800000	10600000	28800000	22100000	31900000	28100000	16600000	48000000	8600000		5000000	49400000	6940000	12300000	33000000		10300000	32300000	21500000	39000000	15100000	42000000	434000	6990000	45400000	909000	19000000	36700000	11300000	41700000	21500000	21500000	2610000	37000000	40800000		8600000	16000000	1070000	40000000	21700000	46400000	951000	33000000	20900000	43500000	11400000	39300000	4340000	19000000	57100000	65300000	14100000	36500000	42800000	76600000	51700000	4070000	21000000	65400000	24900000	23700000	33200000	78200000	50400000	33200000	27600000	86600000	36700000	36800000	21800000	59800000	12800000	26800000	49200000	17600000		10800000	29000000	7060000	27300000	16600000	13800000	2220000	10100000	15200000	34400000	3410000	11700000	7330000	40900000	26200000	41500	9400000	8080000	5250000	6810000	14100000	63000000		11600000	11300000	21300000	28100000	12200000	6520000	21500000		71900000		35100000	14200000	6060000	36200000	22200000	300000	20600000	4100000	21300000	19500000	93600		46500000	184000		30000000	9790000	8020000	2510000	18500000	35200000	11700000	33600000
1072	O00471	EXOC5_HUMAN	Exocyst complex component 5	EXOC5	81852.9	96.8461	30	30	47600000	122000000		26400000		85300000	28100000	2020000	91900000	24500000	62500000	3960000	5230000	329000	102000000	424000	19800000	63100000	1810000	40700000	2160000	4180000	58500000	2240000	1080000	97800000	79700000	26900000	3130000	43100000	17700000	12800000	21500000	1670000	68000000	33800000	49300000	8140000	72300000	52300000	43700	96900000	1860000	1100000	34500000	55200000	4890000	67100000		44000000	85000000	30700000	29100000	55600000	554000	1390000	3970000	84400000	2220000	53900000		14600000	69100000	6070000	63700000	2130000	73800000		530000	49900000	1660000	290000	106000000	11400000	2820000	60200000	4830000	972000	69300000	53900000	5720000	28100000	54900000	769000	67600000	60300000	1420000	115000	102000000	48100000	83200000	2880000	5590000	12900	40700000	92500000	4280000	4260000	101000000	57900000	89400000	22000000	2270000	41900000	70900000	7170000	34200000	835000	72300000	58000000	32000000	3260000	98500000	22300000	67600000	7530000	53900000	2890000	1020000	65800000				43500000	6880000	7120000			1400000	18500000	25300000	654000			1210000	8500000	61000000		5110000	1800000		1400000	39300000	26600000	1430000	194000	3390000	3990000	54900000		6550000	1690000		75500000	3570000	10500000	1910000	539000	8940000	2530000	557000	10200000	1580000	11700000	11000000	919000	210000	9930000		1280000	9480000			740000	9290000	9830000		12500000
1073	Q9Y2L5	TPPC8_HUMAN	Trafficking protein particle complex subunit 8	TRAPPC8	160997	72.4106	30	30	7750000	8840000		1300000	405000	2490000	912000	116000	6160000	697000	4360000	924000	1340000	775000	3340000			2870000	1600000	4540000	550000	3910000	4250000	1160000		4220000	5170000	4120000		4220000	2310000	3280000	3620000		5530000	4480000	2910000	180000	6160000	3040000		6270000	303000	614000	1390000	4340000	2460000	4150000	274000	3000000	5350000	391000	4240000	2820000	175000			3590000	1360000	1810000	45700	151000	4400000	717000	6000000	2610000	6010000	412000	2180000	12100000	699000		5490000	715000	738000	21200000		1690000	4940000	16800000		2150000	4380000	1990000	4810000	4090000	207000	1740000	7150000	3620000	5540000	3360000	1010000	253000	15500000	16900000	898000	8480000	27500000	15200000	25400000	1490000	427000	7890000	32300000		7560000	3710000	9570000	13300000	4630000	1690000	33900000	10000000	12700000	2030000	18000000	2300000	2620000	13400000		611000	309000	2290000	401000	1520000	145000		123000	3000000	7110000	703000	92900		185000	3080000	1320000	80100	3840000	16500000		128000	1590000	3720000		108000	1490000	3660000	2860000	4100000	2570000	2480000	2660000	3220000	13300000	3150000	4180000	69500	2740000	2780000	113000	3430000	1350000	3760000	6100000	149000	2310000	6850000	1460000	113000	2630000	64900	501000		2780000	2760000	747000	4580000
566	P31930	QCR1_HUMAN	Cytochrome b-c1 complex subunit 1, mitochondrial	UQCRC1	52645.8	157.649	30	29	100000000	301000000	3450000	35300000	10600000	352000000	8920000	22700000	393000000	112000000	281000000	15200000	9370000	17300000	308000000	4610000	9630000	257000000	32300000	106000000	19100000	6080000	305000000	50700000	11900000	465000000	332000000	30500000	9350000	124000000	22100000	155000000	14100000	13400000	249000000	22500000	28100000	14600000	244000000	127000000	5880000	312000000	13200000	8530000	24100000	366000000	23200000	465000000	7090000	114000000	208000000	28400000	12800000	287000000	21600000	5430000	11500000	265000000	33700000	123000000	5850000	16200000	293000000	7220000	312000000	23300000	229000000	9020000	14900000	139000000	50600000	3180000	318000000	27800000	20600000	252000000	11900000	47100000	208000000	110000000	6380000	24400000	352000000	61900000	287000000	14300000	19600000	37000000	372000000	105000000	277000000	63400000	7000000	4240000	34400000	321000000	23800000	35700000	358000000	144000000	260000000	28300000	39900000	39000000	215000000	2270000	22400000	26300000	203000000	135000000	19100000	30100000	317000000	27200000	375000000	57400000	325000000	44500000	17900000	156000000	12700000	538000	1770000	142000000	68100000	112000000	3810000	6800000	8090000	60400000	59400000	14500000	1690000	4150000	35700000	210000000	128000000	2830000	99800000	30200000	1710000	1720000	147000000	218000000	38300000	13900000	36800000	77900000	195000000	8020000	36800000	22400000	12900000	204000000	10800000	264000000	15200000	28300000	185000000	9500000	9830000	242000000	6380000	214000000	195000000	9220000	15400000	225000000	9570000	3070000	245000000	9630000	2460000	14400000	268000000	232000000	6350000	246000000
781	O43776	SYNC_HUMAN	Asparagine--tRNA ligase, cytoplasmic	NARS1	62942.9	166.413	30	29	19400000	13800000	43100000	16900000	61600000	21500000	42500000	15800000	6310000	23500000	12500000	11100000	57200000	13600000	13600000	44500000	53600000	4510000	20000000	29400000	14500000	39600000	7220000	15900000	67600000	7640000	7220000	21500000	57400000	29000000	22200000	12000000	64300000	62000000	21000000	25000000	40300000	62000000	9370000	26500000	47000000	30300000	22100000	66800000	21200000	10600000	17100000	6840000	12100000	36000000	11000000	23300000	66700000	8810000	13800000	20700000	61900000	5350000	31900000	31000000	22200000	25000000	8500000	50100000	37000000	29000000	5250000	78800000	26100000	87200000	24600000	64600000	6050000	35500000	83200000	34000000	58200000	13100000	33400000	45800000	20200000	16700000	7780000	9910000	18400000	87700000	77900000	20400000	23500000	25600000	29200000	16300000	97400000	122000000	56800000	43400000	178000000	53200000	22300000	95000000	54100000	168000000	26900000	62700000	80400000	39000000	49900000	158000000	49800000	103000000	198000000	101000000	66900000	167000000	72500000	86600000	15600000	21600000	146000000	111000000	60300000	17700000	48200000	4390000	23300000	3130000	37400000	66300000	22500000	19200000	23100000	70600000	20600000	57700000	50600000	17400000	16100000	25100000	36300000	30800000	27000000	25800000	4630000	16600000	42300000	79400000	59500000	29400000	9130000	48900000	56600000	87600000	44600000	17200000	19800000	3230000	34600000	32500000	10700000	51500000	31100000	5240000	38800000	4090000	4470000	29300000	28600000	9430000	29500000	28400000	5360000	50600000	41800000	29300000	4740000	9090000	46900000	5890000
920	P02647	APOA1_HUMAN	Apolipoprotein A-I	APOA1	30777.8	152.49	30	29	27000000	49700000	21800000	19700000	44000000	56800000	18200000	32500000	18500000	22100000	16700000	16400000	42600000	23400000	26500000	32600000	47000000	28700000	13700000	27400000	10900000	29500000	5880000	13000000	40100000	43300000	21800000	15100000	27900000	37000000	18500000	20200000	63000000	29500000	19700000	23400000	31800000	20000000	17800000	33500000	35900000	5690000	28600000	48800000	25700000	15900000	18900000	4260000	3080000	26900000	21100000	30400000	59400000	23000000	22600000	78300000	67600000	12200000	14800000	33800000	27100000	16600000	18300000	45700000	51400000	35000000	96200000	88100000	11300000	69600000	24600000	27900000	20500000	41700000	29500000	29100000	67700000	13200000	18700000	36900000	21800000	6150000	16500000	12600000	26400000	28700000	31200000	96600000	26900000	24400000	90500000	11900000	71300000	46800000	12000000	35500000	84200000	37700000	57000000	69000000	51700000	87100000	109000000	29700000	54200000	43500000	56300000	77500000	51100000	77100000	122000000	71900000	32300000	89400000	50300000	43200000	11600000	17600000	130000000	111000000	27000000	13700000	19700000	11000000	10800000	9350000	7290000	21700000	6540000	13100000	12300000	50700000	5290000	12900000	16800000	13100000	15500000	12700000	17100000	11200000	11200000	9110000	8810000	15400000	15400000	22700000	13100000	16200000	10500000	20100000	35500000	51300000	15500000	14600000	17300000	19700000	19900000	15500000	15400000	46000000	9430000	14400000	15300000	10200000	14100000	17000000	9960000	17100000	10100000	7620000	13700000	18100000	16300000	8840000	20500000	14300000	24800000	29600000
954	Q6H8Q1	ABLM2_HUMAN	Actin-binding LIM protein 2	ABLIM2	67812.3	151.1	30	29	12200000	52800000	2090000	32000000	6320000	21200000	8560000	25900000	8600000	8890000	17800000	14600000	17300000	21400000	32100000	1460000	10100000	16100000	35000000	12800000	43800000	10100000	17900000	28000000	4450000	17400000	26300000	35500000	17200000	21900000	38500000	14800000	22900000	17000000	32400000	30300000	41000000	17800000	17200000	19300000	3410000	19100000	10100000	11100000	30400000	30200000	32100000	14400000	3250000	12300000	20000000	37700000	25200000	9500000	10200000	765000	3430000	18900000	31600000	28300000	8340000	30700000	19400000	7670000	27700000	47600000	19800000	7450000	10800000	30200000	22000000	10200000	18400000	25800000	21000000	18800000	22400000	33000000	19000000	13600000	547000	31000000	21000000	13200000	28500000	10100000	19400000	14200000	25300000	10000000	22300000	25500000	6600000	6220000	55500000	40200000	8730000	30100000	40900000	36800000	49200000	14300000	7240000	83000000	44000000	4370000	40300000	12700000	47700000	37500000	27800000	37900000	70900000	18900000	61500000	38100000	57000000	2200000	23800000	31300000	6590000	77700	274000	5320000	7450000	6710000	2350000	9430000	4850000	5930000	7670000	15700000	763000	5440000	15500000	16400000	8300000	4620000	13600000	23200000	962000	57800	10000000	7940000	5960000	4160000	27500000	10300000	9840000	1370000	44200000	15800000	6580000	18700000	5180000	5040000	22400000	12100000	11500000	6940000	6200000	12200000	11000000	12200000	13800000	2230000	5990000	11100000	3970000	492000	22000000	4450000	1020000	4420000	11600000	11600000	1540000	12500000
980	Q9NTJ5	SAC1_HUMAN	Phosphatidylinositol-3-phosphatase SAC1	SACM1L	66966.9	97.7232	30	29	7710000	41600000	238000	5300000	374000	27400000	3990000	393000	37500000	9580000	23000000	792000	1080000	923000	32000000		212000	22100000	306000	10100000	5890000	1250000	25700000	659000	458000	32400000	24800000	2090000	330000	14300000	6100000	21300000	6340000	1940000	27300000	4750000	8150000	432000	29000000	12800000	401000	30000000	1090000	524000	5680000	31500000	5270000	31200000		11100000	23000000	4480000	5110000	24200000	41000	293000	331000	23500000	764000	11200000	745000	512000	25800000	282000	32000000	4260000	24800000	402000		17700000	406000	447000	22700000	519000	468000	29200000	377000	1010000	23300000	10800000	135000	4570000	28200000	207000	29100000	6560000	471000	478000	37200000	10700000	33800000	343000	482000	519000	8070000	33900000	341000	9170000	52700000	37900000	50900000	1270000	2650000	4140000	55900000		11700000	362000	65100000	45400000	874000	694000	65700000	1200000	69000000	18400000	57700000	502000	2490000	21900000	295000	439000	220000	10800000	5040000	12700000	299000	505000	149000	3170000	4790000	1890000	226000	327000	253000	24400000	12800000	255000	7730000	629000	219000	191000	12500000	25400000	205000		1920000	4910000	21600000	1710000	7280000	1500000	411000	29500000	328000	20800000	2260000		13600000		216000	18000000	468000	20200000	14900000	144000	261000	17100000	251000	479000	17100000	325000	229000	221000	14700000	16100000	366000	15400000
987	P27987	IP3KB_HUMAN	Inositol-trisphosphate 3-kinase B	ITPKB	102376	87.1055	30	29	3660000	12900000	264000	763000	90100	10700000	2230000		10600000	6170000	10500000	1660000	12900000	61600	12800000		1960000	7350000	119000	7260000	834000	5700000	9310000	9780000	939000	14200000	13100000	7940000	13300000	11500000	135000	7510000	2480000	11900000	14400000	907000	662000	11700000	10200000	9390000	9970000	11100000	495000	532000	5170000	10000000	542000	9610000	1450000	8030000	13300000	6790000	2560000	5430000	735000	12600000	964000	6530000	6900000	9250000	1670000	8460000	10300000	572000	14000000	711000	8280000		772000	23700000	604000	10100000	11000000	7830000	16400000	21600000	267000		22400000	18100000		4460000	9850000	1190000	11200000	942000	14100000	8160000	13000000	5490000	9520000	6210000	209000		9690000	27700000	18500000	1820000	24200000	15500000	33500000	953000	10300000	9600000	32800000		1930000	10900000	29200000	13600000	15400000	10600000	39600000	14500000	39900000	2890000	22000000	4470000		13200000	257000	11400000	251000	7840000	4860000	4200000	4620000	354000		2390000	5540000	310000	40600		57200	14700000	6800000	113000	2170000	7040000	5380000	589000	5270000	19500000	6470000	3390000	419000	1640000	11500000	892000	110000	942000	243000	9890000		6780000	6990000	117000	12500000	370000	6830000	7060000	360000	6260000	6960000	738000		7440000	144000	112000	10200000	10500000	250000	79600	8320000	9140000	336000	7370000
1041	Q9HCG7	GBA2_HUMAN	Non-lysosomal glucosylceramidase	GBA2	104649	128.379	30	29	5170000	17200000	4120000	11200000	5360000	9250000	5290000	11200000	6700000	5540000	10300000	9500000	5400000	9680000	9440000	3420000	5100000	5030000	11200000	6040000	13200000	5210000	7400000	15700000	6410000	9630000	12300000	23100000	6730000	9230000	19500000	15700000	5520000	6280000	7120000	13800000	14900000	6380000	11700000	9590000	4920000	7350000	7200000	11000000	14300000	15000000	13800000	7790000	15900000	11600000	7950000	14400000	7320000	13200000	12000000	3310000	7900000	9780000	15800000	7340000	5960000	12600000	7160000	5000000	10400000	15800000	7050000	5410000	16500000	23800000	23200000	6030000	7190000	26000000	7020000	11100000	8370000	12800000	8440000	10800000	3050000	11000000	8540000	11500000	13600000	7980000	6640000	14700000	12800000	8500000	9670000	20300000	9620000	12000000	24900000	25800000	15100000	31600000	24300000	23400000	29600000	17600000	25100000	27400000	26300000	3870000	26600000	13900000	23200000	24700000	11900000	27000000	26700000	10700000	29900000	33300000	20700000	21800000	13600000	31400000	4640000	1030000	3280000	2640000	3130000	1750000	1570000	6950000	6690000	3550000	5460000	3940000	2100000	4180000	15400000	6720000	4540000	6120000	6480000	11300000	1670000	2580000	2750000	13800000	9700000	2390000	14800000	6130000	5820000	4340000	16400000	4850000	11200000	11300000	9330000	5480000	7500000	9460000	4680000	2610000	8320000	7230000	8270000	3900000	8930000	7660000	10500000	5790000	7160000	1120000	8830000	2150000	1220000	5800000	5850000	6380000	2930000	6760000
1050	O14523	C2C2L_HUMAN	Phospholipid transfer protein C2CD2L	C2CD2L	76181.3	115.284	30	29	7230000	21300000	657000	3920000	973000	11500000	781000	3760000	23200000	4590000	14100000	1270000	1100000	1220000	18600000	611000	156000	15800000	7510000	8260000	3830000	390000	20200000	14700000	1550000	19500000	21300000	9070000	2280000	9820000	16700000	14100000	2200000	608000	17500000	12000000	5300000	91100	22200000	9150000		13200000	1060000		5500000	22200000	14400000	19600000	2260000	10100000	14500000	16500000	79200	21300000	1610000	528000	90900	20900000	12200000	8650000		753000	20200000	1480000	19400000	9590000	16600000	2010000	1210000	12500000	3700000	1160000	19300000	1890000	116000	21900000	400000	3720000	11800000	12700000	27900	1280000	19600000	149000	16400000	651000	85800	3360000	27100000	8650000	16500000	17600000		601000	14300000	23100000	51000	1890000	33800000	25200000	27400000	16500000	25100000	2530000	36500000	308000	6220000	3650000	35800000	37100000	7220000	2040000	44100000	4300000	46000000	28500000	40800000	5680000	2670000	18900000		152000	918000	10600000	5740000	8650000	24300		1950000	2420000	5220000	77900	63500		4410000	13600000	8270000	796000	9570000	3650000	468000	145000	10400000	18100000	1100000	350000	2700000	4200000	15600000	38400	4790000	2580000	308000	11700000	123000	20100000	551000	1690000	13000000	2080000	1390000	15800000	1500000	13400000	11400000	2390000	1140000	18200000	1210000		13500000	1400000		1730000	15100000	21900000	610000	17000000
1054	Q8WXI2	CNKR2_HUMAN	Connector enhancer of kinase suppressor of ras 2	CNKSR2	117534	68.495	30	29	10600000	20100000				18400000			18100000	7650000	13200000		1120000	997000	23400000	707000	83300	21300000	1390000	8330000	1370000	734000	20900000	788000		31400000	23800000	1630000		12000000		14000000	1270000	1160000	19000000	1630000	1380000	1230000	24600000	10700000		25100000	922000	963000		21300000	1300000	17800000		7220000	13900000		1760000	18100000			1700000	17500000	753000	11100000		1150000	17700000		22800000	1730000	15900000		341000	64000000	1620000	930000	22100000	1460000	100000000	30600000	611000	1120000	16400000	53600000		1500000	17600000	88100	23800000	1580000			29000000	9370000	20700000	1550000			1740000	33900000			37100000	65500000	59500000	2250000	1120000	3460000	63800000			3010000	63800000	61400000	173000	127000	62500000		47200000	1700000	51600000	2010000	2030000	53900000		218000		8200000	2740000	4010000			266000	1830000	2900000	270000			1180000	11200000	7720000		5290000	780000		186000	9020000	9200000	1060000		1200000	2710000	11000000		486000	256000		9520000		13500000		1030000	11500000	374000		12000000	475000	9270000	17000000			13300000	694000		10800000			1110000	13000000	8000000		10700000
1061	Q9P227	RHG23_HUMAN	Rho GTPase-activating protein 23	ARHGAP23	162192	77.1697	30	29	2200000	4310000	412000	477000	420000	4680000	724000	356000	5900000	830000	4510000	842000	424000		6270000	253000		3990000	10400000	2700000	1460000		11300000	7220000	6130000	17800000	15400000	8620000	2770000	12700000	8440000	20800000	3520000	733000	13400000	5400000	11100000	2560000	15400000	9770000	1690000	9800000	8530000	1130000	5690000	21900000	9870000	13400000	1320000	8880000	21300000	5950000	2450000	22300000	5240000	1770000	1530000	8170000	7860000	13500000	687000	1770000	14900000	1460000	14000000	5730000	9260000	1300000	15200000	12400000	24600000	3630000	5600000	4670000	5720000	11900000	276000	10300000	12400000	7920000	689000	413000	19200000	1620000	16900000	1520000	1590000	3900000	19500000	6510000	14400000	15000000	2150000	944000	9100000	30800000	4220000	19200000	31100000	17700000	35100000	3610000	11800000	10500000	17900000	36400	10100000	1210000	30400000	13000000	3280000	3330000	46700000	3280000	40200000	16300000	18300000	4290000	2650000	22500000	712000	57100		3720000	1100000	1630000		299000		1730000	2550000	384000		144000	1210000	10200000	5140000		2400000	6970000		1270000	2550000	10200000	197000	811000	264000	1500000	6840000	190000	814000	778000		9850000		6860000	1120000	1190000	5900000		295000	4800000	880000	2360000	7080000	754000	141000	5750000			1840000	758000	1420000	87100	2880000	5380000		6100000
1065	P51610	HCFC1_HUMAN	Host cell factor 1	HCFC1	208732	111.85	30	29	22200000	19100000	39400000	20100000	44300000	5340000	31700000	23600000	6670000	1510000	2900000	20100000	33700000	19900000	1120000	46700000	39100000	1370000	24600000	22000000	16800000	2810000	4430000	19200000	41400000	7320000	12000000	22100000	35400000	23400000	21100000	2500000	42800000	47600000	11900000	14900000	26500000	40600000	2570000	27000000	44800000	11500000	22200000	37600000	15200000	2730000	19900000	3150000	43600000	21200000	3950000	17600000	34200000	3710000	15100000	29300000	41500000	1980000	18000000	29500000	36200000	23400000	12900000	36400000	13600000	28600000	2770000	39300000	25400000	33200000	19500000	41700000	11400000	24100000	46700000	2690000	40100000	25800000	13300000	8840000	33400000	18100000	11600000	12400000	2810000	37900000	47400000	24900000	15900000	21100000	2640000	25200000	41500000	54000000	19500000	2500000	54600000	30500000	1490000	33400000	10400000	59800000	17900000	25000000	16300000	39800000	32100000	55400000	6370000	33900000	60800000	36000000	28400000	40200000	33400000	26200000	15000000	27900000	63900000	44900000	64200000	3710000	5660000	6780000	21400000	451000	38800000	86500000	20700000	20100000	19600000	60200000	1540000	64100000	29200000	15600000	20500000	5400000	33900000	22300000	27000000	3750000	3040000	34200000	26200000	56300000	26200000	27500000	9420000	66300000	34000000	55800000	30300000	22200000	1640000	1130000	3680000	29200000	14500000	5510000	20400000	3580000	27800000	684000	8480000	15600000	23300000	6640000	25000000	45800000	383000	2650000	2940000	20200000	2360000	1240000	40500000	409000
1071	Q3KQU3	MA7D1_HUMAN	MAP7 domain-containing protein 1	MAP7D1	92819.9	138.685	30	29	14300000	25300000	1910000	7530000	1820000	3730000	16800000	5290000	14100000	5560000	14500000	3460000	2630000	9350000	9570000	11600000	7360000	11200000	18200000	10500000	12700000	2410000	13100000	13800000	5370000	13200000	15300000	18200000	2890000	19500000	15300000	5890000	5240000	6150000	7640000	16600000	17100000	26000000	14300000	22300000	31600000	11600000	1350000	173000000	9910000	16400000	14000000	14400000	208000000	11800000	8840000	10300000	15200000	17200000	26500000	2910000	183000000	10000000	8480000	22600000	6190000	3280000	12900000	5490000	13100000	30600000	13600000	8700000	6820000	36600000	4130000	6650000	18200000	6960000	7100000	10700000	5220000	41200000	4330000	22800000	7140000	5290000	17300000	10100000	11200000	26000000	2530000	22400000	19100000	17500000	13200000	17800000	2710000	6720000	29500000	19400000	6030000	8770000	18500000	113000000	13000000	15500000	39600000	58500000	19600000	3550000	16600000	24600000	31000000	32700000	30300000	67600000	27900000	30800000	40200000	26700000	36300000	4840000	6970000	83200000	14700000	6770000	6400000	6720000	2830000	4920000	1670000	50700000	1270000	5750000	25200000	3030000	1720000	32500000	4380000	9120000	4910000	3000000	44800000	10600000	636000	2190000	5410000	15700000	19700000	9100000	10600000	3470000	6410000	5170000	45100000	6560000	32300000	10300000	7090000	20900000	36100000	5570000	8110000	1390000	22300000	7160000	23500000	5030000	11300000	12100000	27800000	10300000	1220000	4000000	5440000	2390000	1540000	12000000	13300000	11000000	852000	14300000
838	P22626	ROA2_HUMAN	Heterogeneous nuclear ribonucleoproteins A2/B1	HNRNPA2B1	37429.7	150.806	30	28	90900000	322000000	27900000	131000000	22400000	179000000	36100000	74500000	207000000	89300000	217000000	65400000	66000000	80400000	228000000	31600000	33500000	115000000	58800000	92000000	96100000	42400000	133000000	72500000	25200000	181000000	202000000	108000000	43000000	99500000	74400000	223000000	85000000	35100000	215000000	109000000	199000000	25300000	185000000	103000000	9720000	170000000	122000000	10600000	136000000	200000000	146000000	150000000	29100000	88400000	192000000	80800000	71200000	112000000	50500000	13700000	23600000	87700000	72400000	106000000	18400000	56400000	178000000	18900000	202000000	91900000	147000000	10800000	57100000	116000000	61900000	7590000	214000000	61300000	53400000	154000000	43100000	63600000	193000000	96600000	10200000	125000000	149000000	42300000	230000000	44800000	31900000	44700000	222000000	88500000	166000000	69500000	30700000	18600000	164000000	192000000	47900000	102000000	148000000	128000000	252000000	56100000	50300000	169000000	205000000	39900000	234000000	36300000	179000000	129000000	67200000	79200000	233000000	55600000	200000000	137000000	193000000	40900000	19200000	151000000	29700000	1360000	24700000	111000000	64300000	98000000	13900000	13400000	16100000	48500000	59300000	71800000	9850000	25900000	50600000	194000000	124000000	28200000	95000000	48200000	6150000	10800000	112000000	366000000	51100000	42700000	63600000	76200000	151000000	14100000	113000000	61600000	25900000	216000000	24100000	136000000	90100000	41400000	184000000	57300000	30600000	146000000	42600000	140000000	121000000	25300000	28900000	178000000	27400000	2820000	157000000	21700000	14000000	20900000	148000000	153000000	6080000	136000000
927	P62195	PRS8_HUMAN	26S proteasome regulatory subunit 8	PSMC5	45626	149.278	30	28	36900000	58300000	3720000	21400000	3710000	24200000	8940000	12300000	46400000	27700000	36800000	38300000	63400000	40000000	41100000	59500000	64900000	30500000	39400000	14600000	44800000	52200000	35900000	44500000	68300000	39000000	42900000	18800000	71600000	54900000	53400000	33500000	27500000	80700000	47600000	22700000	25500000	74300000	42200000	55700000	6500000	37500000	51100000	69300000	16400000	22200000	14100000	28300000	4070000	46300000	38000000	39500000	18700000	35600000	32900000	47200000	80700000	15100000	46900000	21800000	5520000	37900000	25900000	67200000	49300000	49800000	38100000	5990000	53900000	65500000	41400000	7670000	38700000	49500000	73700000	44600000	63600000	41900000	50700000	53100000	17100000	36300000	40100000	36900000	48300000	72600000	80100000	40500000	45400000	43200000	51100000	15600000	52100000	58500000	45300000	78900000	94900000	73000000	87900000	84500000	62100000	99500000	71000000	54500000	87200000	44900000	55800000	81500000	86600000	76500000	73800000	50400000	98500000	74200000	79600000	82900000	66100000	15900000	71900000	77600000	69100000		46400000	26900000	8570000	16500000	31200000	81800000	14500000	18500000	14000000	13700000	875000	67100000	49600000	36100000	31500000	35400000	16500000	14500000	1590000	38100000	26000000	69900000	11500000	70500000	47800000	11100000	22500000	1630000	19500000	81300000	43400000	54700000	25400000	30000000	8580000	29700000	26700000	5090000	10200000	28700000	41400000	27100000	18600000	30500000	28400000	35300000	25900000	50700000	27200000	43600000	36300000	21000000	27900000	36400000	1690000	28600000
1022	Q13884	SNTB1_HUMAN	Beta-1-syntrophin	SNTB1	58061.1	135.319	30	28	7860000	20200000	5580000	6950000	8680000	14800000	7970000	6410000	11400000	7370000	12200000	6950000	11800000	12200000	16200000	6470000	21500000	8760000	7980000	8590000	5140000	16000000	12400000	11100000	11200000	15700000	15600000	7690000	13800000	10100000	11400000	12700000	18700000	7610000	21500000	10600000	16000000	8640000	17000000	13300000	4460000	14400000	9520000	12100000	10500000	17700000	8030000	14500000	2120000	10200000	18000000	8350000	36300000	15800000	7510000	15700000	8120000	8350000	6590000	10900000	1720000	6750000	19400000	5820000	23800000	10100000	14100000	995000	5600000	20100000	10000000	4740000	15600000	9200000	16600000	22900000	10900000	3760000	27900000	15700000	993000	8110000	12900000	5210000	11900000	39800000	18700000	2110000	22900000	7470000	17900000	5710000	17500000	20300000	14300000	22800000	13500000	14800000	23700000	31000000	32900000	20500000	3520000	20300000	32000000	5330000	20400000	13800000	38800000	37400000	44100000	19700000	31400000	14900000	27000000	19800000	31300000	5330000	22500000	24900000	3570000		8930000	16700000	4350000	7130000	2730000	19500000	866000	3260000	8630000	24600000	1400000	4380000	6710000	22800000	17000000	1030000	10500000	9910000	1400000	869000	12900000	34200000	6850000	18400000	7350000	5100000	18800000	15000000	10300000	22400000	2480000	16900000	5210000	14100000	17300000	2450000	16600000	7510000	2630000	9560000	4080000	11600000	16800000	7820000	8530000	24600000	2860000	6800000	17700000	13300000	8550000	6090000	10500000	11700000	10400000	16000000
1063	Q9Y6G9	DC1L1_HUMAN	Cytoplasmic dynein 1 light intermediate chain 1	DYNC1LI1	56579.1	146.766	30	28	29400000	65400000	10400000	33300000	32100000	37800000	21300000	33300000	39800000	29800000	41900000	21100000	23700000	24400000	46500000	14100000	27500000	28200000	26900000	31800000	32200000	21300000	38500000	33000000	32600000	41900000	43600000	31700000	19800000	30700000	41000000	34800000	47400000	21000000	35100000	34800000	33600000	30700000	45700000	36200000	17200000	21200000	17700000	15400000	31000000	41700000	25500000	46500000	14500000	25300000	31200000	27000000	40800000	47600000	9280000	1710000	20300000	32600000	27300000	36000000	6490000	33400000	43500000	29900000	52700000	40100000	34400000	3840000	20000000	54500000	25300000	9230000	48600000	23800000	23300000	50600000	21800000	20100000	31900000	33200000	1060000	22600000	50700000	11000000	57600000	38700000	32100000	23400000	60900000	22500000	44400000	26100000	24400000	6250000	40200000	56000000	23300000	36400000	36800000	74700000	60400000	36600000	41800000	55700000	47200000	15700000	52000000	25200000	55400000	72400000	64800000	53400000	58500000	41000000	86700000	66300000	52700000	38800000	25100000	71600000	10300000	51800	2400000	18800000	13900000	13200000	2040000	24300000	5060000	9020000	30800000	20000000	3050000	8070000	29600000	27100000	21400000	7840000	18600000	32100000	3470000	187000	17100000	40600000	31700000	4750000	41800000	17200000	20700000	578000	56200000	26500000	22900000	43600000	7500000	24700000	28300000	12100000	25400000	7220000	18900000	21100000	12100000	25000000	18500000	6620000	9590000	24000000	8630000	1920000	22300000	3580000	396000	23100000	23100000	21800000	5530000	28400000
1091	O95741	CPNE6_HUMAN	Copine-6	CPNE6	61991.2	155.141	30	28	25700000	76300000	4820000	48100000	4970000	46500000	7090000	51800000	41300000	27100000	35900000	56800000	6750000	39700000	52900000	2070000	8620000	35300000	42000000	29400000	51900000	4220000	83100000	91000000	9360000	39700000	40200000	63300000	11900000	35500000	83600000	38900000	10300000	13500000	51600000	92100000	102000000	14600000	39400000	37100000	8110000	56500000	29000000	14000000	97300000	37700000	55400000	37800000	10500000	32500000	54800000	74900000	18200000	28600000	31300000	2360000	11100000	69800000	106000000	34300000	7080000	96900000	39900000	8990000	53900000	72500000	50500000	3850000	22000000	48700000	38100000	5070000	49100000	97500000	15800000	104000000	17200000	68700000	105000000	37600000	3000000	101000000	34500000	34100000	57500000	20100000	16300000	25900000	50300000	27600000	36100000	59800000	7310000	12600000	138000000	54300000	17700000	92800000	98500000	58400000	68300000	46000000	50800000	84100000	87500000	2940000	80200000	30000000	86000000	62000000	31800000	81300000	58400000	28000000	70500000	110000000	78000000	54800000	17000000	76700000	4160000		704000	48600000	38000000	16100000	1350000	2750000	46600000	19300000	23000000	5360000	1060000	1540000	64500000	71200000	46300000	32200000	37200000	69100000	1320000	509000	46800000	113000000	86700000	4220000	116000000	42000000	72700000	288000	96300000	12100000	98000000	41900000	29000000	67200000	61200000	57600000	69500000	6570000	62600000	26400000	79700000	50000000	49700000	29600000	66900000	40100000	55100000	1250000	32300000	2600000	2120000	41000000	54900000	31400000	1980000	27400000
503	P62258	1433E_HUMAN	14-3-3 protein epsilon	YWHAE	29173.9	184.848	30	27	520000000	1010000000	505000000	437000000	598000000	922000000	903000000	609000000	408000000	497000000	521000000	507000000	962000000	449000000	658000000	634000000	992000000	239000000	439000000	549000000	669000000	969000000	280000000	703000000	790000000	352000000	636000000	525000000	732000000	583000000	705000000	386000000	1090000000	649000000	731000000	379000000	509000000	503000000	317000000	644000000	635000000	520000000	400000000	507000000	500000000	463000000	526000000	368000000	682000000	470000000	565000000	431000000	984000000	236000000	308000000	168000000	600000000	201000000	491000000	557000000	276000000	472000000	584000000	628000000	906000000	637000000	447000000	191000000	388000000	674000000	485000000	627000000	596000000	444000000	904000000	370000000	1030000000	527000000	697000000	488000000	322000000	443000000	335000000	611000000	590000000	1080000000	694000000	402000000	363000000	500000000	386000000	458000000	515000000	277000000	509000000	446000000	790000000	549000000	270000000	588000000	570000000	1100000000	354000000	489000000	688000000	611000000	527000000	676000000	510000000	634000000	899000000	507000000	459000000	1030000000	285000000	496000000	504000000	355000000	870000000	665000000	703000000	182000000	467000000	363000000	359000000	250000000	301000000	826000000	333000000	327000000	301000000	1430000000	187000000	534000000	568000000	679000000	452000000	447000000	564000000	489000000	225000000	259000000	349000000	735000000	523000000	523000000	740000000	380000000	546000000	371000000	713000000	1150000000	648000000	638000000	530000000	189000000	405000000	351000000	549000000	800000000	385000000	363000000	479000000	425000000	459000000	335000000	396000000	514000000	403000000	247000000	448000000	346000000	275000000	305000000	312000000	444000000	377000000	214000000
977	Q9P1A6	DLGP2_HUMAN	Disks large-associated protein 2	DLGAP2	117620	68.5001	30	26	10700000	32100000		193000	112000	13800000	3170000		18000000	9350000	4790000	131000	3500000		16400000	2680000	3370000	10600000	3860000	9580000	3960000	2580000	17500000	757000	2970000	25400000	21700000	5710000	8170000	14900000	9430000	20300000	4640000	3530000	11600000	7250000	334000	2930000	30500000	22200000	2300000	25000000	4560000	15000000	455000	27200000	4300000	21500000	1780000	16000000	24100000		4480000	34100000		9720000	2870000	16100000	298000	18800000		3790000	22200000		25700000	191000	17800000	12900000	6460000	23900000	5410000	2740000	33300000	1660000	260000	22000000	930000	4430000	18500000	19800000	1640000	487000	15700000	139000	25300000	5430000	113000	10300000	32800000	9800000	27400000	7980000	408000	9970000	12300000	34000000	4440000	7740000	29300000	29600000	41300000	4070000	8000000	4570000	25200000		810000	17500000	38600000	21300000		573000	48600000	3480000	52100000	5570000	40300000			13000000	388000	603000	1340000	7580000	7180000	7610000	762000		1290000	6050000	7770000	2810000	877000	1790000	6720000	13500000	10300000	961000	8350000	133000	278000	840000	6590000	29700000	426000	1630000	634000	6970000	9820000	9020000	4590000		665000	44200000	637000	19600000	3280000	3560000	12000000	2800000	3810000	9440000	5530000	9160000	11700000	75000	5090000	19400000	1670000	1400000	15500000	534000	1220000	3390000	4350000	14800000		17200000
602	P61266	STX1B_HUMAN	Syntaxin-1B	STX1B	33244.7	181.919	30	25	217000000	737000000	72900000	230000000	103000000	632000000	97000000	162000000	633000000	246000000	452000000	103000000	113000000	123000000	604000000	61300000	80300000	492000000	173000000	224000000	157000000	52700000	555000000	245000000	88800000	775000000	626000000	180000000	111000000	257000000	165000000	274000000	91400000	96200000	472000000	161000000	178000000	111000000	525000000	283000000	78200000	249000000	86500000	102000000	180000000	614000000	147000000	549000000	512000000	225000000	336000000	141000000	108000000	390000000	90400000	85800000	97700000	459000000	181000000	258000000	78800000	147000000	433000000	81700000	597000000	166000000	363000000	79600000	84400000	298000000	176000000	87300000	579000000	125000000	123000000	399000000	96400000	225000000	347000000	215000000	54900000	175000000	518000000	140000000	506000000	88500000	137000000	159000000	621000000	213000000	417000000	263000000	48900000	74100000	165000000	417000000	105000000	116000000	559000000	305000000	439000000	138000000	171000000	175000000	344000000	50100000	127000000	102000000	391000000	337000000	121000000	195000000	605000000	132000000	689000000	252000000	580000000	229000000	106000000	252000000	86200000	46300000	26400000	195000000	131000000	168000000	52000000	119000000	75400000	105000000	119000000	82500000	30900000	98700000	192000000	312000000	195000000	37400000	179000000	145000000	41800000	40500000	218000000	239000000	187000000	92500000	236000000	160000000	336000000	86900000	241000000	129000000	106000000	270000000	78200000	417000000	116000000	172000000	289000000	57200000	91200000	383000000	82100000	355000000	277000000	31600000	87100000	299000000	66800000	39200000	363000000	75300000	41500000	72800000	485000000	324000000	47400000	352000000
658	P12277	KCRB_HUMAN	Creatine kinase B-type	CKB	42644.3	178.917	30	25	990000000	3040000000	130000000	642000000	198000000	2680000000	1440000000	210000000	2340000000	987000000	2280000000	258000000	1380000000	226000000	2880000000	87200000	1010000000	1300000000	207000000	996000000	512000000	1450000000	1480000000	360000000	128000000	2010000000	2270000000	498000000	688000000	1100000000	440000000	1540000000	2550000000	277000000	2120000000	414000000	673000000	95600000	1530000000	1190000000	63500000	2030000000	166000000	80700000	683000000	2440000000	557000000	1980000000	73900000	995000000	2120000000	375000000	1910000000	715000000	120000000	48200000	230000000	959000000	290000000	1080000000	69900000	172000000	1940000000	65200000	2410000000	276000000	1670000000	81100000	111000000	1110000000	202000000	86000000	2390000000	175000000	1410000000	1530000000	876000000	150000000	2350000000	864000000	36900000	539000000	1580000000	284000000	2410000000	1790000000	238000000	172000000	2370000000	985000000	1990000000	178000000	111000000	74500000	623000000	2270000000	430000000	354000000	1100000000	1150000000	2300000000	1250000000	201000000	602000000	1820000000	150000000	777000000	140000000	1800000000	1040000000	898000000	118000000	2280000000	1070000000	1290000000	440000000	2080000000	159000000	160000000	1150000000	225000000	35800000	34300000	1330000000	605000000	986000000	73800000	75700000	128000000	516000000	518000000	1680000000	54500000	54800000	281000000	2140000000	1330000000	83600000	868000000	213000000	41100000	56700000	1240000000	3290000000	266000000	79300000	392000000	719000000	1930000000	80900000	801000000	968000000	186000000	2420000000	112000000	1540000000	478000000	171000000	1860000000	1370000000	136000000	1750000000	167000000	1570000000	1430000000	173000000	158000000	2160000000	145000000	26400000	2140000000	72500000	63700000	129000000	1790000000	1840000000	72400000	1430000000
834	P05091	ALDH2_HUMAN	Aldehyde dehydrogenase, mitochondrial	ALDH2	56381.3	171.41	30	25	127000000	155000000	279000000	131000000	362000000	34200000	255000000	163000000	35400000	151000000	23700000	118000000	272000000	144000000	33100000	238000000	359000000	27700000	101000000	132000000	134000000	252000000	40200000	106000000	239000000	43300000	36900000	155000000	290000000	205000000	264000000	21500000	293000000	336000000	31800000	128000000	166000000	297000000	36400000	159000000	326000000	133000000	346000000	305000000	115000000	59200000	301000000	43400000	295000000	133000000	28500000	298000000	282000000	70100000	138000000	338000000	444000000	42200000	258000000	196000000	338000000	288000000	58500000	319000000	65500000	311000000	47600000	359000000	299000000	215000000	142000000	297000000	37600000	311000000	347000000	38400000	353000000	124000000	32100000	138000000	255000000	114000000	58300000	306000000	51900000	313000000	386000000	284000000	76300000	133000000	36000000	255000000	347000000	350000000	255000000	62300000	375000000	295000000	55400000	176000000	81200000	408000000	297000000	158000000	70300000	221000000	303000000	317000000	61600000	209000000	335000000	287000000	36000000	271000000	88700000	312000000	73800000	355000000	382000000	342000000	468000000	472000000	354000000	35200000	127000000	7060000	330000000	621000000	104000000	112000000	168000000	431000000	210000000	553000000	211000000	33300000	66700000	114000000	195000000	229000000	222000000	268000000	11600000	49800000	166000000	570000000	169000000	149000000	24000000	645000000	187000000	459000000	235000000	20000000	175000000	22200000	285000000	134000000	19900000	305000000	135000000	19100000	156000000	18300000	36300000	515000000	156000000	89600000	124000000	280000000	40100000	362000000	301000000	131000000	30500000	40000000	339000000	55100000
813	Q92599	SEPT8_HUMAN	Septin-8	SEPTIN8	55756.2	176.754	30	24	129000000	270000000	198000000	210000000	228000000	121000000	132000000	236000000	128000000	129000000	172000000	206000000	130000000	209000000	120000000	202000000	147000000	79200000	193000000	140000000	207000000	114000000	106000000	127000000	163000000	115000000	95000000	165000000	164000000	156000000	170000000	188000000	153000000	221000000	138000000	169000000	176000000	201000000	120000000	146000000	176000000	99700000	214000000	200000000	177000000	109000000	211000000	78100000	134000000	120000000	111000000	133000000	132000000	122000000	190000000	185000000	222000000	76600000	161000000	144000000	157000000	176000000	97100000	125000000	119000000	200000000	88200000	183000000	198000000	149000000	195000000	169000000	97800000	183000000	163000000	73800000	165000000	161000000	158000000	141000000	159000000	115000000	115000000	123000000	125000000	139000000	243000000	190000000	130000000	119000000	105000000	178000000	121000000	180000000	162000000	124000000	192000000	199000000	113000000	315000000	143000000	426000000	228000000	310000000	361000000	148000000	214000000	335000000	275000000	307000000	408000000	316000000	278000000	420000000	241000000	217000000	283000000	114000000	165000000	403000000	250000000	222000000	154000000	87700000	121000000	71800000	178000000	343000000	158000000	111000000	98700000	174000000	91100000	268000000	253000000	144000000	96100000	264000000	198000000	171000000	107000000	126000000	56800000	328000000	229000000	165000000	279000000	142000000	90600000	234000000	275000000	204000000	240000000	184000000	243000000	98000000	194000000	188000000	119000000	127000000	214000000	84900000	322000000	95500000	67600000	178000000	136000000	106000000	210000000	111000000	95200000	170000000	119000000	136000000	85600000	104000000	121000000	121000000
820	O43236	SEPT4_HUMAN	Septin-4	SEPTIN4	55098.2	160.114	30	24	45700000	92900000	38400000	76800000	75200000	49300000	44500000	61300000	53800000	50700000	78500000	49700000	79900000	64600000	47000000	68800000	75400000	33000000	64800000	57200000	71300000	53400000	35700000	45700000	87700000	57700000	40900000	73500000	81400000	74300000	80600000	106000000	92700000	100000000	68200000	57300000	69300000	73700000	69800000	66000000	81400000	66900000	64500000	90600000	57600000	54800000	73500000	38100000	55400000	59900000	55300000	54700000	94600000	67500000	60400000	63700000	87700000	29100000	58100000	67400000	65100000	58700000	44300000	78000000	55900000	79600000	46500000	77400000	64700000	88700000	64100000	83400000	45100000	63800000	104000000	39900000	79600000	63200000	60600000	56900000	40100000	50000000	55600000	30700000	68000000	100000000	103000000	66800000	68000000	53200000	49300000	60700000	79800000	80300000	73700000	69600000	107000000	77400000	72700000	98800000	90500000	144000000	80100000	88000000	79300000	43700000	79700000	114000000	71700000	96000000	126000000	94000000	74600000	80600000	91000000	95200000	65100000	42100000	111000000	115000000	96100000	45900000	50800000	38900000	37400000	35600000	63100000	114000000	36300000	30600000	37300000	98100000	27300000	90500000	75500000	58100000	34900000	63100000	72600000	53600000	30400000	37700000	17200000	148000000	61000000	73400000	99500000	54900000	40500000	63800000	92800000	108000000	62200000	88400000	56100000	41400000	52800000	44900000	57300000	60500000	62200000	40400000	96500000	39700000	32700000	46900000	43400000	52700000	54100000	36700000	42300000	67400000	48900000	44900000	36900000	54300000	45800000	51200000
876	P48426	PI42A_HUMAN	Phosphatidylinositol 5-phosphate 4-kinase type-2 alpha	PIP4K2A	46224.6	159.954	30	23	61500000	67800000	133000000	65000000	160000000	44300000	108000000	122000000	38300000	98000000	51800000	89100000	145000000	111000000	40300000	60800000	45200000	20900000	82500000	81200000	62200000	127000000	31800000	52800000	37100000	41200000	44000000	74800000	34500000	110000000	71800000	51500000	160000000	174000000	46800000	44600000	83800000	70100000	37200000	105000000	275000000	30400000	120000000	38500000	76300000	42000000	83200000	29100000	32400000	118000000	58300000	82000000	204000000	32300000	127000000	9070000	137000000	25500000	63700000	104000000	18100000	65800000	36100000	261000000	52100000	81400000	34600000	14900000	114000000	121000000	91700000	189000000	48800000	71200000	182000000	36500000	191000000	106000000	62900000	62400000	40100000	54600000	41300000	42500000	58800000	173000000	127000000	81500000	49700000	107000000	38700000	83300000	50500000	136000000	72100000	55300000	79600000	116000000	35300000	145000000	73900000	204000000	108000000	100000000	73000000	288000000	81900000	165000000	65400000	97000000	172000000	100000000	82700000	115000000	73700000	82900000	52700000	66200000	222000000	176000000	181000000	219000000	273000000	34400000	69900000	21100000	98800000	109000000	27000000	27400000	32400000	146000000	56100000	155000000	54600000	49800000	36200000	89700000	90000000	33500000	71300000	68700000	23800000	112000000	61600000	299000000	75000000	53300000	33300000	235000000	79900000	185000000	77700000	61100000	100000000	28500000	49700000	29600000	44500000	75900000	46800000	35300000	72500000	34400000	31700000	63900000	31500000	46500000	46300000	127000000	37900000	68700000	45100000	35900000	23100000	38500000	156000000	42400000
1086	Q9NZM3	ITSN2_HUMAN	Intersectin-2	ITSN2	193461	96.6727	30	23	3310000	6040000	106000	4080000	3210000	4800000	4010000	1550000	4600000	2180000	4350000	2470000	2860000	2280000	7260000	333000	706000	4370000	3390000	2890000	1910000	1510000	3500000	872000	559000	5510000	8360000	3700000	446000	5730000	2540000	3660000	3260000	2390000	4740000	1600000	1930000	140000	4550000	5540000	207000	3340000	281000	1430000	3290000	3070000	2090000	6980000	2760000	2970000	3600000	1580000	5160000	4750000			105000	3860000	892000	3230000	1320000	1940000	3810000	693000	7770000	1290000	4330000	615000	2340000	9520000	1150000	309000	4740000	3160000	2830000	6500000	1370000	286000	5300000	4130000	70900	1920000	4870000	2030000	7650000	4140000	1100000	2830000	5640000	4530000	6660000	2920000		232000	3150000	14700000	5110000	4700000	5040000	8100000	13900000	6210000	5350000	3740000	24100000		7390000	1290000	21800000	11600000	8720000	6240000	19500000	3150000	20700000	4640000	26400000	2610000	2660000	8560000	77300			2430000	992000	1960000	350000	1010000	64600	831000	1520000	491000		1390000	717000	4460000	3780000		2250000	752000			4360000	6260000	968000		2330000	1340000	4890000	379000	1370000	3660000	253000	8350000		6180000	1920000	1410000	4320000	889000	931000	5540000	150000	5470000	5600000	316000	114000	7370000	916000	199000	5050000	151000	97100		5140000	5020000	3170000	6440000
851	Q14738	2A5D_HUMAN	Serine/threonine-protein phosphatase 2A 56 kDa regulatory subunit delta isoform	PPP2R5D	69991.8	112.525	30	22	8380000	30100000	1010000	1860000	2010000	27900000	3660000	252000	34800000	9270000	26900000	856000	4000000	557000	35800000	509000	4350000	21500000	569000	11600000	2420000	5270000	28600000	2280000	1030000	35200000	41300000	2940000	4600000	24900000	4740000	30100000	10300000	3970000	32200000	4090000	4200000	2150000	29000000	12800000	751000	36800000	1230000	4360000	3330000	27300000	2160000	27900000	1270000	17700000	32900000	2580000	9720000	22700000	16200000	361000	3810000	28000000	2330000	18200000	289000	655000	25000000	1440000	46200000	1680000	24300000	931000	446000	24300000	7020000	1660000	27900000	1360000	9500000	36300000	4210000	109000	44100000	22300000	1050000	2840000	26300000	1580000	32700000	10800000	2500000	1300000	46400000	13100000	33500000	1550000	1000000	623000	18800000	47400000	4690000	2450000	44400000	33600000	42300000	16400000	1250000	7120000	41100000	460000	6430000	11400000	48100000	29700000	23000000	13400000	54100000	28300000	56500000	6440000	50000000	1040000	6280000	34300000	353000	1030000	616000	19900000	6520000	10200000	1610000	513000	407000	3880000	8300000	5210000	986000	2010000	4190000	25800000	15500000	263000	11700000	3970000	1210000	779000	15000000	31800000	1050000	3790000	8540000	9700000	18900000	2640000	3620000	2860000	3160000	24000000	927000	26200000	3290000	1080000	13600000	3600000	476000	18700000	2210000	17300000	16200000	1320000	1240000	22400000	307000	1050000	20600000	1280000	1830000	121000	22000000	21800000	1080000	21800000
1033	O60825	F262_HUMAN	6-phosphofructo-2-kinase/fructose-2,6-bisphosphatase 2	PFKFB2	58476.8	145.261	30	21	7380000	21000000	11500000	8880000	14500000	11600000	10800000	7710000	22900000	9400000	24500000	6610000	32100000	9280000	16700000	16000000	12800000	7890000	7520000	8460000	7930000	16300000	11600000	14500000	15200000	19500000	10200000	6100000	16700000	14200000	14400000	13900000	33700000	16300000	27900000	8200000	11500000	17200000	10300000	10200000	11400000	22900000	7500000	13300000	7040000	8550000	8090000	9610000	9400000	9160000	8420000	5650000	26600000	10400000	6660000	6910000	14100000	7270000	7190000	13800000	20600000	5430000	12800000	15600000	19200000	11100000	16800000	4990000	6750000	28200000	24100000	10500000	14500000	6370000	22900000	22800000	19900000	4960000	22100000	17800000	12200000	2320000	15800000	7720000	20000000	13300000	20900000	4640000	13600000	10300000	12700000	5360000	27400000	13000000	9310000	25500000	24600000	16200000	24500000	27200000	28600000	19200000	7990000	23700000	26400000	15600000	21600000	23500000	35900000	26300000	37800000	17100000	36100000	30700000	37300000	20300000	27200000	8060000	12700000	34600000	10200000	9860000	15000000	9860000	5930000	9200000	8890000	12000000	7150000	6070000	6150000	11900000	4790000	9360000	9570000	27900000	13800000	10900000	10000000	5260000	3750000	6610000	11600000	46100000	17600000	34100000	13900000	11900000	12400000	18800000	9650000	19300000	13300000	31400000	22500000	13500000	11600000	2330000	19800000	14200000	8370000	17900000	18300000	20200000	8600000	16400000	12200000	25200000	11100000	7100000	13100000	6680000	9980000	10300000	15700000	20900000	9580000	13400000
912	P17844	DDX5_HUMAN	Probable ATP-dependent RNA helicase DDX5	DDX5	69148.1	133.154	30	19	12900000	39200000	10400000	13200000	5240000	21800000	9320000	4190000	20200000	11400000	17400000	11900000	25100000	5410000	29900000	11900000	17900000	11500000	3530000	16000000	15900000	16400000	14100000	8890000	13200000	21200000	20900000	11800000	26100000	19800000	18300000	19200000	30200000	23300000	29600000	13000000	22100000	11100000	21900000	17700000	12400000	23500000	9840000	13100000	17800000	23500000	17200000	18900000	13900000	20800000	28000000	11700000	29500000	17400000	1030000	1170000	14900000	12900000	10500000	21500000	152000	10100000	23500000	7950000	27900000	19200000	16200000		4670000	42400000	3330000	9960000	21400000	9830000	27800000	36100000	15600000	2300000	33500000	36500000	10800000	10900000	19700000	2660000	28500000	25900000	14500000	702000	25600000	14500000	35200000	4910000	18300000	4350000	23100000	44900000	33300000	30000000	44200000	37900000	57800000	41400000	903000	65000000	53500000	15400000	51100000	25700000	51200000	84600000	28100000	8520000	87000000	29700000	56100000	46700000	53100000	5050000	12500000	51400000	13900000		9250000	19600000	12100000	12400000	7370000	10700000	2740000	10900000	14300000	15300000	3710000	9540000	7390000	24700000	17600000	559000	23100000	10800000	7020000	9140000	15700000	35300000	6200000	18000000	12600000	16000000	22700000		14800000	23100000	6910000	22600000	718000	16300000	12100000	3580000	25500000	17700000	4220000	20200000	12000000	20300000	19300000	4540000	4950000	26200000	4060000	54200	24700000	10600000	6630000	4090000	20200000	22300000	9460000	15400000
1070	Q14839	CHD4_HUMAN	Chromodomain-helicase-DNA-binding protein 4	CHD4	218005	66.8954	30	19	7200000	6640000		4140000		2370000	322000		5820000	4620000	4310000	344000	11000000		8320000	1080000		3020000	182000	5900000	2300000	6350000	4700000	1200000	316000	7540000	4210000	1200000		4220000	6340000	4370000	2000000	965000	7240000	5750000	8510000		10500000	13100000		11800000	43000	55200	2710000	4990000	266000	1460000	281000	6360000	5800000	1450000	16400000	2280000	218000	277000	1190000	4200000	945000	2960000	1860000	916000	9150000	1070000	5240000	1320000	3790000	1010000	637000	8060000	262000	95900	5840000	113000		8280000	225000	2100000	8570000	1030000	673000	979000	4200000	1570000	7790000	50500			6780000	6990000	13100000	2730000	679000	1710000	1980000	10500000	558000	2110000	12300000	20200000	13300000	3910000	3090000	11900000	25100000		2630000	1430000	18100000	25100000	1090000	777000	24300000	20900000	14300000	12100000	20700000	1480000	4530000	15400000			288000	3450000	165000	1370000		1260000		337000	812000	16300000	381000	216000		5940000	3020000		536000			1910000	4730000	18900000	1180000			2200000	5530000		345000	1300000	406000	5570000		6880000	1300000		3480000	687000	547000	8190000	377000	5190000	2170000	215000	315000	10600000	700000		9450000	601000		344000	1430000	3550000	980000	9800000
953	Q13619	CUL4A_HUMAN	Cullin-4A	CUL4A	87680.2	131.673	30	18	8300000	3480000	11100000	1500000	13700000	1910000	11200000	4990000	5820000	9170000	552000	6620000	11600000	7450000	9980000	14800000	15300000	8690000	10200000	8920000	8240000	8770000	10500000	9000000	25400000	5760000	1760000	11400000	20400000	10200000	13800000	1710000	22600000	25000000	7920000	9740000	3860000	24700000	8690000	11900000	17500000	8520000	7950000	26300000	10000000	11700000	11100000	8490000	7940000	10400000	1120000	9340000	21100000	8640000	6000000	11600000	20000000	8390000	9160000	10400000	12700000	11200000	10400000	16800000	3130000	10200000	8780000	13300000	7860000	25300000	22600000	18800000	1330000	22300000	22500000	1160000	14500000	10800000	10300000	12100000	4770000	13800000	8920000	4960000	17000000	24200000	22600000	8770000	14400000	12700000	13400000	12800000	19600000	18500000	31200000	1840000	26700000	10300000	17900000	27000000	22600000	36300000	12300000	30600000	37500000	8540000	26200000	25800000	15100000	22100000	37700000	29400000	34000000	21000000	21200000	16200000	16300000	16800000	26000000	18400000	8770000	1750000	4430000	6350000	7300000	9470000	5420000	10200000	4460000	1720000	8760000	11100000	3020000	6350000	7040000	11300000	9940000	1900000	5180000	8320000	2970000	2430000	5190000	12900000	7710000	7390000	8770000	4640000	11800000	4340000	14500000	13200000	2830000	15700000	1120000	8430000	7950000	8780000	6010000	9530000	4310000	10200000	3060000	8420000	9170000	8770000	6040000	4730000	3090000	3130000	3850000	7250000	4360000	5470000	2480000	1630000	18000000	11000000
1016	Q9P2S2	NRX2A_HUMAN	Neurexin-2	NRXN2	184982	115.874	30	17	2480000	147000000	20100000	73700000	21900000	120000000	4890000	88700000	105000000	3850000	1480000	3670000	1970000	54300000	109000000	2850000	4900000	94100000	5120000	53600000	64200000	3260000	99500000	72500000	4110000	3140000	6520000	7240000	3160000	58600000	9930000	885000	2920000	4830000	2640000	5300000	46400000	28900000	4740000	55000000	20500000	9310000	44100000	4390000	65700000	7080000	2270000	94900000	7730000	46600000	65300000	4600000	22900000	770000	6440000	20500000	21900000	99400000	7970000	56000000	28200000	62000000	90300000	26100000	3750000	77900000	12000000	29300000	43300000	68800000	72200000	23400000	110000000	49100000	4550000	87700000	2810000	74100000	1350000	10500000	18200000	70000000	98300000	55300000	97500000	28100000	4570000	82100000	109000000	49300000	78400000	81000000	14300000	21100000	7390000	76400000	12600000	48500000	97900000	75500000	81300000	12900000	120000000	57700000	87300000	11300000	46000000	27100000	165000000	18200000	12100000	83700000	52900000	29300000	19300000	93600000	129000000	61500000	8950000	78700000	20300000	14700000	6560000	618000	3480000	5880000	2280000	34500000	37800000	32400000	33500000	2900000	2000000	22000000	95100000	73900000	3020000	25200000	57100000	2310000	1640000	3210000	40000000	2050000	77200000	16800000	113000000	43600000	56500000	27400000	7620000	26300000	87600000	53100000	54200000	59200000	4910000	5010000	985000	3970000	51000000	58400000	3100000	51000000	2660000	620000	61500000	746000	47300000	8710000	1510000	19200000	2910000	42800000	12100000	6470000	12300000	4330000
1064	P27448	MARK3_HUMAN	MAP/microtubule affinity-regulating kinase 3	MARK3	84428.5	123.203	30	17	7090000	41300000	6980000	5100000	9340000	22500000	6590000	931000	9960000	12700000	38200000	3080000	8860000	3580000	13000000	8790000	11500000	7320000	3930000	12200000	7020000	9970000	18900000	5210000	8600000	27600000	24100000	6140000	9230000	15700000	8800000	10500000	10600000	4350000	13400000	5870000	6390000	9100000	16100000	16400000	8750000	14100000	5620000	7590000	6450000	24900000	4800000	22300000	4050000	16600000	21500000	5900000	9040000	11400000	2670000	3320000	8590000	15300000	15100000	15300000	1150000	4550000	21300000	8570000	28500000	6340000	16700000	5380000	3390000	23500000	8290000	7830000	26000000	13200000	16400000	27000000	2160000	670000	19900000	20000000	2220000	5530000	22700000	515000	28500000	13100000	10100000	3470000	19900000	12000000	20400000	1300000	1660000	7390000	18900000	41100000	11400000	14900000	44900000	35200000	50700000	30800000	1580000	19700000	41000000	8010000	19400000	26900000	43300000	42100000	22600000	18600000	52900000	25100000	60700000	17500000	40000000	2260000	25000000	26900000	894000		654000	7840000	10500000	13400000	610000	13000000	794000	6280000	8730000	1320000	285000	1780000	2560000	19900000	10200000	730000	17400000	13700000	270000	353000	6620000	39900000	2830000	4360000	5860000	12900000	18900000	3210000	21400000	4050000	5210000	37000000	1270000	22600000	2670000	2220000	19000000	6250000	557000	19600000	8110000	20000000	14300000	850000	1610000	10800000	1070000	581000	19600000	11800000	158000	1680000	17000000	24700000	806000	26200000
932	P67936	TPM4_HUMAN	Tropomyosin alpha-4 chain	TPM4	28521.8	160.167	30	12	79300000	117000000	149000000	138000000	153000000	19000000	113000000	185000000	14500000	65900000	13300000	111000000	114000000	123000000	13600000	184000000	126000000	14500000	117000000	83800000	148000000	101000000	18300000	125000000	160000000	19000000	17500000	130000000	124000000	88900000	162000000	16500000	147000000	157000000	16400000	130000000	137000000	179000000	18600000	91700000	158000000	20800000	87700000	150000000	111000000	16700000	126000000	15100000	185000000	73700000	17200000	133000000	138000000	16100000	130000000	160000000	151000000	10000000	133000000	93400000	222000000	126000000	19700000	132000000	18400000	158000000	16200000	146000000	115000000	99900000	152000000	132000000	22800000	138000000	146000000	16700000	162000000	147000000	12000000	83300000	136000000	104000000	22100000	161000000	15000000	135000000	186000000	182000000	20700000	79100000	16500000	123000000	162000000	163000000	129000000	23100000	183000000	109000000	26000000	135000000	29300000	188000000	206000000	172000000	39200000	135000000	148000000	194000000	25100000	130000000	218000000	200000000	34500000	137000000	52500000	123000000	46200000	128000000	193000000	173000000	170000000	199000000	137000000	13400000	85300000	10600000	105000000	262000000	137000000	70000000	81500000	184000000	87000000	208000000	219000000	22100000	6880000	220000000	124000000	123000000	86200000	132000000	9850000	44000000	184000000	206000000	203000000	111000000	12700000	276000000	192000000	220000000	267000000	26900000	363000000	11700000	112000000	136000000	18100000	138000000	147000000	12300000	208000000	11700000	14200000	103000000	160000000	17200000	189000000	131000000	17600000	145000000	118000000	106000000	12000000	15600000	148000000	15800000
723	Q13733	AT1A4_HUMAN	Sodium/potassium-transporting ATPase subunit alpha-4	ATP1A4	114166	160.204	30	10	309000000	901000000	11800000	206000000	20600000	715000000	46100000	197000000	937000000	314000000	736000000	79800000	27800000	98100000	726000000	24700000	21800000	610000000	229000000	317000000	99900000	21800000	787000000	262000000	61100000	1030000000	753000000	197000000	18600000	351000000	158000000	530000000	27900000	25600000	631000000	137000000	159000000	64500000	686000000	365000000	44400000	828000000	120000000	30500000	176000000	891000000	116000000	1080000000	20600000	286000000	600000000	162000000	41000000	694000000	167000000	29800000	35300000	617000000	172000000	352000000	49600000	131000000	663000000	59500000	783000000	150000000	580000000	47300000	101000000	354000000	240000000	34700000	738000000	104000000	48100000	614000000	49000000	278000000	530000000	317000000	27400000	194000000	844000000	310000000	663000000	48500000	80900000	264000000	953000000	309000000	628000000	294000000	27700000	17500000	162000000	802000000	27000000	182000000	758000000	388000000	623000000	79400000	231000000	171000000	552000000	11600000	124000000	44000000	508000000	331000000	64600000	148000000	696000000	50600000	916000000	249000000	734000000	212000000	39800000	426000000	54000000	29200000	6830000	351000000	134000000	299000000	27800000	71700000	94100000	161000000	171000000	53900000	21900000	31600000	256000000	416000000	338000000	27800000	296000000	168000000	18300000	26200000	348000000	495000000	204000000	29100000	290000000	239000000	558000000	39000000	290000000	101000000	114000000	565000000	125000000	691000000	87700000	152000000	521000000	35800000	84300000	643000000	46900000	511000000	483000000	51000000	118000000	571000000	66000000	16400000	546000000	39400000	19700000	85800000	708000000	606000000	20000000	683000000
651	P12236	ADT3_HUMAN	ADP/ATP translocase 3	SLC25A6	32866.3	154.446	30	9	350000000	1220000000	4990000	143000000	12900000	1210000000	20500000	106000000	1270000000	424000000	950000000	55300000	15200000	78100000	1160000000	15400000	7350000	920000000	119000000	381000000	76300000	7880000	1140000000	181000000	32900000	1510000000	1100000000	119000000	7000000	438000000	85200000	547000000	11000000	12500000	738000000	88900000	97900000	18800000	816000000	448000000	24900000	970000000	50900000	15100000	88500000	1160000000	39300000	1390000000	11300000	372000000	697000000	140000000	14600000	844000000	67600000	7600000	15200000	863000000	102000000	433000000	16100000	66400000	936000000	26600000	1070000000	82600000	821000000	19900000	45000000	478000000	131000000	13000000	1120000000	74100000	59900000	865000000	30200000	164000000	750000000	342000000	6130000	95000000	1190000000	152000000	856000000	21700000	26800000	119000000	1390000000	396000000	921000000	207000000	15000000	8160000	96600000	969000000	39100000	82900000	1110000000	441000000	877000000	41600000	109000000	96700000	650000000	13600000	49800000	29100000	702000000	390000000	19500000	83700000	902000000	20300000	1160000000	139000000	1130000000	80400000	24500000	371000000	12500000	8210000	2580000	409000000	190000000	271000000	6720000	11800000	28600000	169000000	177000000	17900000	5890000	6250000	108000000	563000000	330000000	6750000	277000000	95100000	4660000	6090000	424000000	618000000	107000000	6710000	97000000	220000000	598000000	11900000	132000000	32300000	36500000	577000000	27400000	698000000	37400000	81900000	518000000	7770000	33600000	715000000	10000000	592000000	519000000	16900000	37200000	639000000	25200000	4160000	663000000	9080000	5650000	34800000	821000000	670000000	16600000	693000000
994	Q5T9A4	ATD3B_HUMAN	ATPase family AAA domain-containing protein 3B	ATAD3B	72572.9	73.8491	30	7	15000000	42200000	5670000	5090000	9850000	32800000	13700000	4840000	31200000	15700000	28700000	5050000	6450000	4230000	35000000	7540000		24100000	5950000	17900000	4220000	6170000	29700000	6400000	14200000	41300000	34200000	14900000	9440000	33300000	12400000	30600000	9230000	15500000	35300000	10800000	13000000	11600000	42600000	28000000	11600000	49400000	4670000	11900000	8600000	47100000	6140000	36500000	17300000	24200000	34100000	6970000	9040000	34200000	6700000	8680000	17000000	26800000	5100000	25900000	17100000	6100000	36100000	10100000	63200000	7180000	33800000	11400000	6310000	32800000	7970000	11200000	29700000	11900000	10900000	39300000	9760000	5490000	47100000	27300000		11200000	30200000	5370000	36000000	9860000	14600000	5950000	54900000	22000000	38400000	6180000	10600000	12400000	8620000	45900000	21300000	7230000	53500000	61800000	81600000	13500000	11200000	13500000	52300000		8720000	9130000	81600000	48300000	10000000	8210000	77800000	9560000	79100000	14100000	71800000	2850000	11500000	62300000	3700000		8650000	13300000	11300000	14700000		12600000	973000	4800000	9940000	7390000	5990000	10200000	4580000	35600000	24000000	15300000	13200000	6490000	6600000	7510000	16200000	95900000	4980000	8050000	7110000	10500000	17400000	12600000	10400000	7760000	5310000	22600000	433000	21800000	2980000	3500000	19800000	6050000	2460000	27400000	2670000	18300000	22200000	3710000	3500000	25100000		8020000	28400000	5290000		3390000	24800000	36000000		25000000
704	P24752	THIL_HUMAN	Acetyl-CoA acetyltransferase, mitochondrial	ACAT1	45199.5	166.735	29	29	96200000	97900000	146000000	91900000	190000000	27800000	140000000	115000000	21400000	85800000	21500000	81800000	190000000	89500000	30200000	193000000	170000000	19100000	87100000	83900000	98500000	122000000	21900000	71400000	213000000	29600000	30100000	133000000	182000000	109000000	143000000	24600000	197000000	217000000	30500000	94800000	127000000	241000000	29500000	108000000	218000000	46300000	81800000	205000000	88600000	30000000	105000000	30400000	190000000	93500000	18100000	113000000	188000000	24900000	105000000	199000000	215000000	19900000	116000000	116000000	209000000	120000000	21800000	168000000	32300000	151000000	20900000	236000000	106000000	132000000	116000000	217000000	25700000	136000000	208000000	24000000	169000000	104000000	30100000	102000000	165000000	84100000	21700000	50900000	26000000	198000000	247000000	137000000	30500000	85400000	20600000	92900000	200000000	224000000	108000000	26400000	253000000	122000000	31300000	134000000	36000000	260000000	163000000	110000000	34000000	128000000	126000000	186000000	27700000	122000000	203000000	148000000	33400000	163000000	44600000	119000000	38700000	95800000	230000000	200000000	255000000	258000000	136000000	19300000	60800000	4660000	139000000	275000000	50900000	58000000	73400000	233000000	84600000	199000000	102000000	16900000	13700000	66200000	104000000	79100000	106000000	126000000	11800000	29200000	82200000	247000000	88100000	74200000	16900000	284000000	90100000	289000000	127000000	15600000	102000000	16800000	60800000	68300000	17000000	149000000	63900000	12800000	77800000	11400000	16900000	48100000	69700000	21500000	61900000	148000000	19400000	161000000	151000000	56800000	14400000	17300000	165000000	19700000
710	Q9Y305	ACOT9_HUMAN	Acyl-coenzyme A thioesterase 9, mitochondrial	ACOT9	49901.7	161.794	29	29	24400000	41800000	36000000	27800000	46500000	23800000	35400000	32800000	20200000	24900000	12100000	26100000	45600000	26500000	27400000	45100000	43400000	14400000	27500000	25300000	27200000	35800000	14700000	22300000	51000000	21800000	18600000	64700000	43000000	32300000	38600000	15900000	47500000	43100000	23100000	32700000	32500000	51300000	39700000	33700000	51900000	27800000	25000000	40500000	27700000	21500000	24600000	14900000	18300000	23500000	14800000	36600000	47500000	23100000	22400000	29700000	44100000	14300000	34800000	32200000	20700000	41200000	16700000	39600000	27300000	45600000	16600000	47700000	28400000	45200000	26700000	51800000	18400000	42100000	48200000	19500000	54300000	27500000	22200000	29800000	25600000	29800000	16800000	12500000	20300000	49500000	57300000	43500000	24200000	24600000	12300000	29100000	45600000	45800000	44700000	24600000	62100000	35400000	29300000	51300000	55400000	94300000	51300000	65300000	37800000	22000000	41900000	49100000	20000000	48900000	85800000	56000000	33800000	50500000	45800000	45900000	26900000	24800000	65200000	68800000	52900000	26900000	19400000	9380000	20300000	6540000	37100000	64900000	23000000	17000000	17800000	60400000	19900000	49100000	76100000	16000000	15500000	35200000	25600000	35500000	21900000	19400000	9400000	16300000	44500000	36900000	54200000	22200000	11300000	44600000	48600000	80500000	53500000	14400000	39200000	11100000	34600000	49300000	14600000	38200000	29700000	11500000	28000000	9650000	11300000	14200000	33900000	14600000	32100000	24800000	13900000	29500000	33700000	23100000	11600000	9780000	35400000	11900000
788	P05166	PCCB_HUMAN	Propionyl-CoA carboxylase beta chain, mitochondrial	PCCB	58215.7	169.229	29	29	13600000	32500000	16300000	34300000	19700000	5470000	16700000	32200000	5830000	13500000	4440000	28500000	20700000	32800000	6980000	22500000	24300000	3820000	28500000	15200000	40400000	16100000	3910000	23800000	42600000	9490000	6680000	47100000	32000000	25100000	49100000	8390000	42500000	44800000	6850000	46700000	47500000	47600000	10700000	26200000	47800000	16100000	47200000	34700000	29500000	7370000	39800000	9040000	34000000	24300000	7500000	38100000	40400000	8300000	49800000	42500000	46600000	8820000	40800000	23300000	51500000	35700000	7630000	34600000	8510000	47500000	4680000	68600000	36300000	43200000	42700000	45000000	6030000	62800000	48500000	17300000	23100000	31400000	9280000	29600000	20900000	27700000	6910000	16000000	10100000	41800000	37600000	50700000	13800000	19800000	5350000	34900000	66200000	52000000	55200000	27900000	57900000	60600000	16000000	44600000	28200000	75300000	79400000	61400000	19000000	14600000	57000000	53200000	56900000	88500000	69800000	76900000	61800000	25800000	62000000	62100000	71500000	66400000	60900000	60000000	51500000	51900000	23300000	3960000	17000000	3040000	36300000	58600000	22400000	12200000	22500000	46400000	21700000	46600000	43700000	6090000	4740000	28700000	26000000	33000000	25000000	28100000	3720000	9670000	37500000	40000000	32700000	21500000	3870000	54800000	38200000	62300000	53700000	6650000	48600000	3520000	28500000	36800000	3780000	29500000	35900000	4910000	51500000	4020000	5380000	26700000	40800000	6500000	30200000	31400000	4450000	33000000	45300000	23600000	3930000	3370000	37700000	7730000
794	P09622	DLDH_HUMAN	Dihydrolipoyl dehydrogenase, mitochondrial	DLD	54177.2	174.281	29	29	94300000	232000000	76000000	215000000	120000000	97400000	108000000	191000000	65400000	98300000	79900000	199000000	123000000	192000000	62500000	119000000	129000000	52400000	223000000	94800000	219000000	81300000	60500000	170000000	130000000	72600000	71800000	288000000	104000000	124000000	206000000	68500000	135000000	140000000	60600000	180000000	233000000	139000000	76700000	127000000	120000000	74000000	246000000	103000000	208000000	73200000	224000000	82500000	176000000	96200000	61900000	179000000	129000000	65100000	210000000	106000000	154000000	41800000	191000000	122000000	90600000	213000000	69300000	113000000	99300000	224000000	61400000	128000000	253000000	129000000	206000000	121000000	81100000	225000000	154000000	51100000	111000000	187000000	41800000	114000000	87400000	158000000	73500000	113000000	83200000	141000000	169000000	216000000	75200000	96200000	63000000	205000000	103000000	103000000	239000000	81800000	142000000	258000000	72000000	133000000	83700000	223000000	227000000	264000000	77000000	92400000	283000000	131000000	67300000	124000000	117000000	233000000	87100000	114000000	92300000	247000000	85600000	180000000	151000000	173000000	170000000	134000000	73300000	63700000	83900000	45800000	101000000	164000000	149000000	72500000	81200000	153000000	56300000	127000000	272000000	81300000	50800000	176000000	119000000	220000000	68600000	76600000	53200000	91600000	197000000	135000000	250000000	105000000	57000000	164000000	349000000	183000000	206000000	126000000	186000000	66600000	224000000	191000000	76500000	106000000	156000000	69300000	220000000	64500000	60300000	97900000	157000000	89100000	139000000	84100000	68100000	105000000	89700000	110000000	67100000	87300000	81500000	90600000
797	O43175	SERA_HUMAN	D-3-phosphoglycerate dehydrogenase	PHGDH	56650.5	170.948	29	29	48700000	113000000	61200000	38300000	63400000	81300000	50900000	38800000	77600000	45300000	95300000	45700000	101000000	59800000	122000000	81000000	89900000	66900000	54000000	59800000	18900000	79500000	73000000	51200000	80600000	131000000	118000000	44700000	107000000	90800000	35600000	109000000	148000000	43700000	177000000	59700000	69100000	59300000	126000000	87900000	72400000	113000000	43600000	64400000	54900000	99800000	59000000	96200000	11200000	74100000	153000000	60200000	104000000	100000000	41800000	20700000	71600000	54600000	53300000	94700000	17900000	47200000	112000000	72600000	140000000	61700000	86400000	36500000	61400000	97300000	57100000	65600000	69900000	63800000	95700000	86700000	129000000	55000000	192000000	86800000	21100000	23600000	94200000	51600000	136000000	74400000	81600000	41600000	141000000	67800000	105000000	61400000	112000000	30500000	66800000	139000000	109000000	77700000	112000000	118000000	173000000	102000000	56000000	96100000	151000000	54700000	94900000	66100000	128000000	112000000	181000000	60400000	160000000	108000000	143000000	105000000	105000000	42400000	74100000	141000000	58500000	15000000	53100000	109000000	52400000	58000000	22500000	41900000	20300000	45600000	66500000	85000000	16400000	39500000	50000000	198000000	114000000	32400000	83200000	46400000	22900000	16800000	54200000	434000000	68900000	32600000	42600000	66600000	96500000	18700000	71300000	86500000	37200000	215000000	21300000	66900000	57600000	32400000	167000000	76700000	36000000	63800000	50900000	72800000	76000000	70900000	30900000	142000000	35700000	20400000	117000000	27900000	24400000	49100000	63700000	118000000	41900000	85900000
889	Q9BT78	CSN4_HUMAN	COP9 signalosome complex subunit 4	COPS4	46268.8	161.097	29	29	16900000	32300000	17800000	17200000	29800000	34300000	31700000	24700000	15100000	22100000	27100000	19700000	40200000	21000000	20200000	20200000	42200000	10400000	21300000	18200000	25700000	32300000	22600000	82500000	105000000	14200000	22100000	44400000	135000000	42700000	63400000	27300000	104000000	79200000	37100000	93800000	81400000	89200000	40500000	94300000	92500000	35700000	104000000	93500000	24600000	26800000	52200000	22500000	73500000	38400000	28200000	142000000	122000000	49000000	170000000	12300000	104000000	15000000	78100000	34800000	18500000	22800000	43800000	35500000	98600000	32300000	26100000	35100000	43300000	103000000	174000000	90200000	21800000	54700000	110000000	71100000	46000000	66700000	33700000	83400000	10500000	20800000	16200000	19900000	54100000	76300000	51000000	19400000	90700000	21900000	54500000	69300000	156000000	136000000	62200000	90500000	151000000	97600000	67700000	111000000	131000000	112000000	42700000	91700000	113000000	22000000	71000000	95900000	124000000	115000000	140000000	82700000	71900000	181000000	78500000	86800000	62200000	81900000	103000000	190000000	29000000	5230000	15500000	15800000	14800000	11500000	14300000	34300000	15800000	12500000	93300000	48300000	7860000	26500000	29400000	25900000	20700000	14800000	20800000	66200000	12700000	11400000	12800000	29500000	25100000	23800000	34500000	17700000	18700000	15900000	36400000	48000000	25200000	39900000	18500000	17300000	20500000	21700000	23800000	26200000	22800000	17400000	22000000	14900000	66200000	245000000	15600000	28500000	16300000	8120000	19100000	22100000	12000000	15600000	11000000	19900000	137000000	13800000
907	Q16795	NDUA9_HUMAN	NADH dehydrogenase [ubiquinone] 1 alpha subcomplex subunit 9, mitochondrial	NDUFA9	42509.5	126.193	29	29	47400000	205000000	131000	77100000	2960000	166000000	5880000	17700000	184000000	52100000	155000000	16800000	61600	15500000	145000000	223000	40100	128000000	34300000	53800000	50300000	3730000	157000000	52000000	2730000	212000000	179000000	35800000	149000	61800000	20100000	76500000	189000	95400	113000000	13600000	27400000	1440000	130000000	68600000	1230000	141000000	9420000	1880000	28400000	162000000	41400000	225000000	513000	57200000	123000000	18100000	803000	145000000	11100000	979000	2450000	125000000	18700000	60400000	456000	14600000	147000000	306000	156000000	22700000	114000000	250000	6730000	64500000	48100000	1890000	154000000	16800000	3350000	120000000	4060000	53300000	99200000	60700000	76200	18700000	171000000	31900000	110000000	6550000	4110000	18400000	168000000	53800000	140000000	61200000	366000	243000	19600000	153000000	463000	48800000	188000000	66100000	147000000	4140000	20700000	18200000	116000000	100000	11300000	3070000	146000000	88700000	333000	23600000	150000000	1270000	196000000	76700000	187000000	23000000	533000	64100000	600000			67200000	23100000	49100000	65600		4520000	19100000	26600000	2370000	952000		18700000	91700000	61600000	843000	39900000	18600000	15800		61700000	89700000	17500000		23800000	30200000	79400000	35300	30100000	2340000	6750000	78700000	4320000	109000000	6040000	12400000	75100000	134000	3360000	116000000	2450000	92600000	88400000	1270000	4290000	90200000	1100000		106000000	112000		4900000	119000000	109000000	271000	131000000
942	O14525	ASTN1_HUMAN	Astrotactin-1	ASTN1	144913	115.689	29	29	6910000	9120000	1290000	3570000	1390000	15600000	839000	6380000	14800000	6550000	9790000	28000000	8780000	1390000	4300000	1910000	3850000	10100000	12300000	8710000	10900000	1490000	14600000	8890000	6470000	18800000	12600000	11000000	1200000	13600000	9670000	47000000	14200000	5960000	11900000	3090000	12900000	4350000	22500000	8500000	3560000	7440000	159000000	4710000	6090000	20300000	6560000	17200000	8430000	10100000	15800000	8820000	9130000	20400000	1650000	4270000	5940000	11700000	6480000	13300000	10400000	4260000	13300000	3670000	15100000	9260000	19000000	5860000	8400000	26000000	39300000	1830000	14200000	10900000	8200000	19700000	4500000	3430000	7010000	18900000	8390000	3150000	19800000	5880000	17000000	4880000	3270000	4890000	28000000	8790000	14000000	5110000	2390000	7460000	6270000	26800000	24100000	9760000	33600000	17800000	27400000	17700000	14400000	12900000	22400000	1330000	2710000	9300000	25900000	27400000	10700000	13500000	26300000	5610000	30700000	18600000	39800000	10600000	11800000	38300000	1450000	792000		6970000	8690000	14500000	723000	2140000	1140000	5830000	15800000	2590000	671000	7940000	4210000	12000000	13700000	1460000	26200000	3760000	177000	2230000	11100000	19800000	2780000	2180000	5650000	16900000	9210000	4390000	2650000	2650000	7710000	36500000	2710000	16100000	7270000	4010000	18600000	1830000	3710000	17200000	7090000	9760000	12800000	10700000	3370000	9500000	2750000	6080000	9430000	1810000	3090000	1820000	13300000	11100000	5470000	30500000
1002	Q14515	SPRL1_HUMAN	SPARC-like protein 1	SPARCL1	75207.7	151.637	29	29	5390000	16500000	4850000	10900000	16800000	8250000	10500000	5290000	5000000	7600000	2200000	4270000	19200000	6190000	4300000	9840000	17700000	3780000	8170000	7210000	8840000	8510000	4320000	17800000	15000000	9970000	7060000	14000000	11300000	9690000	9170000	11300000	15700000	15100000	6280000	8340000	9230000	17300000	3540000	9570000	13200000	7960000	7960000	15500000	5920000	7810000	10900000	11100000	18600000	9070000	4840000	4500000	15000000	6430000	6750000	14000000	13500000	6030000	10300000	9510000	12400000	11600000	7590000	10900000	9150000	14700000	9630000	15100000	9760000	14900000	20300000	13900000	7450000	13400000	21900000	9900000	8290000	8070000	6710000	19600000	8330000	6990000	9310000	12900000	4720000	15400000	21100000	14600000	9890000	9780000	5210000	13000000	13100000	16400000	12400000	13300000	15900000	19800000	23000000	29800000	14300000	31100000	28000000	20400000	18100000	10100000	18700000	18100000	23300000	21400000	18200000	17300000	20100000	22600000	25600000	26000000	37800000	22000000	15800000	21300000	22200000	20700000	10800000	2800000	7550000	1410000	11300000	18800000	5410000	5760000	15000000	21500000	5410000	18600000	10900000	4240000	2820000	7950000	8160000	13200000	9460000	7360000	2300000	7170000	13400000	29500000	10600000	8060000	4870000	17600000	11600000	17500000	10000000	5910000	12200000	17800000	9120000	6170000	3870000	20500000	9230000	6080000	8530000	2940000	21300000	11300000	10600000	14600000	9680000	14600000	13000000	13100000	9930000	6270000	3650000	4210000	16900000	33300000
1011	P07099	HYEP_HUMAN	Epoxide hydrolase 1	EPHX1	52948.9	149.739	29	29	25000000	101000000	7270000	52300000	9130000	64400000	8670000	54500000	74100000	26300000	107000000	70800000	5120000	88200000	58800000	8610000	7920000	62500000	58000000	35000000	17000000	8850000	67000000	25700000	12100000	97800000	75800000	36400000	8900000	31500000	21700000	143000000	18800000	11300000	65400000	28800000	29800000	11200000	71500000	31000000	9230000	65000000	29300000	13200000	28200000	68700000	19900000	109000000	2860000	33600000	98900000	40800000	18000000	90400000	22900000	6970000	13500000	61100000	25700000	39100000	17700000	38700000	73800000	18200000	72400000	27600000	76800000	7010000	21600000	62200000	87500000	7280000	88500000	44900000	13200000	58200000	16500000	35300000	107000000	45600000	20900000	31700000	82800000	69500000	53700000	19400000	20200000	21200000	76000000	28300000	68400000	40000000	28100000	17100000	42000000	98400000	17500000	80600000	83600000	58800000	104000000	37900000	25800000	39900000	96900000	5560000	63100000	11000000	93200000	78200000	12200000	67100000	65700000	10800000	96400000	52700000	72100000	24100000	16700000	86500000	13800000	10900000	24900000	51800000	32600000	43900000	5110000	12200000	23300000	19600000	36100000	13400000	8830000	17100000	35300000	59300000	42000000	48700000	48300000	38800000	6980000	14300000	34700000	175000000	27100000	19500000	43400000	44300000	71800000	7690000	45900000	9560000	26200000	109000000	28800000	47400000	37500000	31100000	64300000	20200000	17800000	48700000	12500000	49000000	27000000	40800000	28700000	66400000	26000000	19400000	44700000	13500000	15500000	22600000	36600000	52700000	21400000	65900000
1012	Q9NUB1	ACS2L_HUMAN	Acetyl-coenzyme A synthetase 2-like, mitochondrial	ACSS1	74856.7	145.765	29	29	13900000	57400000	26700000	12500000	34100000	50400000	25100000	6850000	15400000	13200000	20400000	9160000	31800000	16900000	13700000	15700000	37000000	3640000	10000000	18300000	18600000	40800000	26800000	10900000	29600000	24600000	22000000	13100000	39100000	25400000	31100000	16800000	83500000	71900000	41600000	16500000	48000000	67800000	14400000	46200000	27200000	27300000	7390000	52400000	19600000	23600000	20300000	22500000	23000000	24000000	20100000	22700000	67100000	5160000	1750000	20900000	49600000	3100000	13700000	39700000	18100000	16400000	23300000	30700000	38700000	28400000	31300000	41700000	8400000	44100000	9030000	71300000	12900000	39100000	113000000	18600000	42800000	2980000	26700000	31800000	4780000	14800000	19400000	3550000	56200000	80000000	49200000	2130000	8510000	21800000	41300000	7680000	68800000	62800000	47800000	29100000	102000000	39100000	21500000	71700000	29600000	104000000	15400000	54600000	61800000	15600000	23700000	75000000	24700000	71700000	111000000	41600000	76700000	62800000	4870000	28200000	36300000	15000000	75900000	73700000	40400000	13300000	15500000	25600000	17200000	6920000	18800000	25300000	3670000	8110000	16700000	68400000	17200000	35700000	11700000	23800000	29700000	2920000	23700000	10800000	16500000	12500000	12000000	35500000	7230000	40100000	13300000	16000000	33200000	29000000	16700000	61900000	4920000	33300000	3770000	5880000	24800000	4040000	31900000	40500000	13200000	9980000	7310000	11800000	29600000	7630000	17900000	27100000	2490000	18100000	41900000	24500000	17400000	6810000	11100000	34600000	26400000	6510000
1024	Q9NP81	SYSM_HUMAN	Serine--tRNA ligase, mitochondrial	SARS2	58282.5	141.863	29	29	25400000	21500000	4180000	89000000	13500000	45200000	36100000	1000000	32000000	22200000	39600000	135000000	16100000	2640000	38400000	1640000	19300000	19600000	65300000	19900000	18500000	10300000	5280000	4610000	5970000	35900000	34200000	15100000	16000000	10500000	25500000	10900000	29900000	19500000	46800000	10600000	132000000	17000000	40300000	8710000	386000	38000000	4280000	12900000	5430000	26800000	136000000	25700000	4980000	6790000	48500000	8000000	21400000	40800000	2140000	87600	15300000	15800000	6660000	45900000	3260000	4350000	25000000	7360000	39600000	8770000	23900000	2980000	361000	24200000	20900000	4200000	35500000	89700000	27600000	23800000	19300000	1210000	16300000	15100000	5780000	8270000	27000000	6760000	39200000	51500000	18500000	653000	41100000	28200000	26700000	458000	5010000	7730000	37800000	17500000	22300000	14700000	11000000	19700000	64500000	44700000	306000	26900000	56600000	4460000	22700000	23600000	44500000	29600000	24600000	23600000	63600000	31700000	14600000	22600000	39500000	30000000	16600000	25000000	5150000	2930000	4310000	5750000	6030000	2010000	5340000	3130000	2460000	2900000	6520000	16200000	706000	3020000	6380000	45400000	8490000	18000000	8020000	3420000	1910000	1290000	17300000	122000000	6200000	11200000	9450000	4030000	44400000	2690000	8600000	30900000	8150000	130000000	1840000	5710000	7420000	2270000	69600000	11100000	4070000	5070000	9660000	24100000	10900000	7400000	1660000	59800000	23600000	1240000	15200000	16900000	2350000	5510000	5060000	14100000	3950000	5750000
1026	Q9UHD2	TBK1_HUMAN	Serine/threonine-protein kinase TBK1	TBK1	83642.1	55.0041	29	29	13600000	36900000	91800	215000		25200000			28600000	7900000	20900000				30500000			19600000		2150000	113000		23600000	234000		30500000	22200000	3970000	411000	8370000	144000	12000000	417000		16500000	4840000		915000	21000000	4980000	1410000	29600000			495000	27700000		23300000		10300000	18800000		315000	18800000	873000		341000	19900000		8570000		220000	17700000		33400000	219000	15000000		1080000	26600000	498000		24200000			49500000		165000	23700000	18300000	140000		21300000	167000	25400000	430000		2960000	42400000	4700000	17100000	278000				49800000	1640000	2130000	59400000	30500000	55400000		418000	1340000	40200000		586000		48100000	37500000	767000		69900000		77000000		85200000		261000	36800000	1890000	259000		8540000	6070000	3450000		3780000		6880000	1590000	2840000				11600000	5090000	456000	2290000				8180000	13500000	294000	168000	786000	2410000	9790000	392000	6100000			10400000		10500000			10800000	2560000		13600000		13100000	10300000	107000		16200000			8640000		2920000		14800000	7910000	2620000	11100000
1029	Q8WWM7	ATX2L_HUMAN	Ataxin-2-like protein	ATXN2L	113374	122.308	29	29	1770000	16700000	9860000	6600000	7250000	6570000	8570000	2070000	3050000	5380000	5590000	1020000	13100000	1990000	6000000	4370000	12900000	3800000	16900000	7390000	5130000	7920000	5310000	16300000	13200000	6270000	8960000	17800000	8150000	9180000	15600000	4390000	13700000	12600000	6850000	7280000	17700000	10100000	6800000	11200000	4230000	4140000	3710000	7750000	3180000	9810000	5170000	6810000	2990000	10700000	10300000	13800000	13200000	4650000	7040000	5460000	9780000	4150000	16500000	11700000	3320000	16900000	5450000	9010000	7580000	8940000	4100000	1360000	4800000	14100000	5310000	8710000	7460000	16200000	14600000	8440000	10100000	11800000	6360000	10200000	1100000	7990000	8340000	8430000	10100000	13800000	11800000	1360000	9290000	10300000	8940000	13300000	12200000	2810000	18600000	16300000	21300000	29100000	16500000	30000000	20700000	23400000	3340000	23700000	11500000	5240000	11900000	17500000	16500000	53400000	64300000	38100000	18900000	25000000	34700000	23800000	14400000	5630000	14500000	18400000	6470000	361000	2080000	2490000	6470000	1710000	2990000	4970000	8540000	6660000	7510000	7020000	723000	3420000	3750000	3820000	3560000	669000	2720000	5760000	446000	546000	1890000	13900000	2520000	4140000	3830000	6080000	3050000	1310000	7480000	10100000	8910000	4130000	2660000	2590000	2480000	546000	4080000	6020000	5700000	2210000	4410000	2380000	2670000	5040000	2910000	4640000	177000	2000000	3990000	6010000	1610000	660000	3530000	3920000	4240000	3850000
1036	Q86YR5	GPSM1_HUMAN	G-protein-signaling modulator 1	GPSM1	74510.2	61.8897	29	29	13700000	24300000	208000	799000		20900000	458000		15600000	4080000	33800000	296000		1520000	17100000	288000	396000	16900000	1080000	4080000	1320000		23600000	220000	351000	25400000	28300000	986000	208000	11800000		22300000	266000		18300000	1930000			24200000	16800000	395000	24000000	816000		1330000	18000000	741000	14800000		17100000	11600000			24300000	340000		1070000	10900000	143000	18000000	114000	799000	20500000	107000	24400000	296000	16200000		1990000	18100000	2500000	772000	19700000	2160000	118000	19000000			8590000	12800000		1310000	16200000	364000	18800000		410000	1860000	22000000	11900000	23500000	1120000	2510000	3210000	3030000	30600000		1540000	36900000	28800000	29300000		1560000	1090000	28100000	193000	873000	3720000	22400000	26700000	2480000	1310000	28100000		50400000		32700000	815000	1560000	8530000	451000	155000	474000	8630000	6530000	18600000				5300000	1700000		2490000	244000	948000	6860000	10700000	419000	13500000	1720000			9090000	10000000	982000	187000		699000	8280000		1540000	423000		26900000	1980000	8830000		763000	4200000	263000	133000	8190000	2150000	7830000	7700000	241000	465000	6630000	1290000		10800000		3680000	71600	7330000	5420000	488000	11100000
1046	Q15008	PSMD6_HUMAN	26S proteasome non-ATPase regulatory subunit 6	PSMD6	45531.3	154.075	29	29	10300000	47200000	11300000	31200000	14100000	23500000	21300000	29500000	20400000	13800000	17300000	42800000	14800000	40900000	23500000	8550000	23800000	17500000	28500000	29700000	57900000	13900000	19900000	64100000	19900000	16900000	22700000	62700000	25200000	29400000	76700000	14100000	42000000	31800000	36000000	55500000	61900000	12100000	33100000	44800000	6240000	35000000	44400000	14500000	26800000	33400000	62100000	15900000	33000000	27600000	16900000	22200000	28000000	12400000	45600000	15400000	17200000	13200000	58300000	14100000	16800000	42200000	36200000	12900000	44900000	50800000	27300000	10900000	54300000	40500000	41700000	13000000	46100000	36500000	36900000	35800000	12600000	43600000	39600000	40800000	4950000	24900000	18800000	44900000	26400000	40100000	21800000	28600000	38100000	16900000	18600000	38800000	14500000	14700000	58400000	30500000	27100000	66100000	20300000	47400000	29500000	29200000	80400000	50900000	48300000	11800000	60500000	31400000	58100000	58300000	60900000	35900000	47900000	43200000	54700000	52400000	34400000	39400000	23200000	63000000	14600000	2340000	7330000	8900000	18800000	5280000	7160000	11200000	31300000	7580000	9630000	26700000	3330000	6750000	43100000	17200000	7500000	22100000	28900000	35000000	3760000	4050000	9190000	27900000	48800000	35000000	48100000	13500000	13300000	12200000	45600000	23100000	45300000	38800000	48400000	15000000	49800000	41500000	13700000	8920000	28200000	24800000	36500000	6650000	12500000	34200000	27100000	14300000	29100000	6730000	12800000	8700000	2890000	27600000	11500000	35700000	12100000	10600000
1047	Q96EK7	F120B_HUMAN	Constitutive coactivator of peroxisome proliferator-activated receptor gamma	FAM120B	103783	107.109	29	29	5330000	9140000	2730000	16100000	10800000	18400000	19800000	672000	6920000	5090000	7340000	1110000	19500000	1600000	19100000	810000	9030000	4750000	3610000	5410000	7750000	4390000	11600000	2300000	7270000	9290000	12100000	16700000	13000000	6400000	25600000	5130000	17200000	7950000	11300000	19600000	18100000	9090000	1450000	8050000	1690000	3410000	2640000	18100000	4700000	10700000	3710000	3460000	1680000	3140000	3150000	13500000	9520000	1390000	1570000	7860000	5970000	4270000	5690000	12600000	6490000	4250000	2030000	8420000	18500000	10300000	3430000	4970000	979000	13100000	3380000	4520000	13500000	7720000	13500000	4630000	2650000	1760000	17100000	9720000		7040000	2250000	2800000	12900000	12800000	23500000	3460000	11400000	5810000	4670000	2870000	3890000	7650000	24200000	8510000	14500000	20900000	8290000	21600000	18900000	18200000	3770000	22500000	28100000	3150000	9350000	20500000	15000000	17200000	16200000	16500000	22000000	23600000	19200000	13400000	6440000	4070000	8150000	17900000	1390000			675000	1950000	274000	1230000	1890000	288000	2910000	1350000	4860000			12900000	9240000	715000	183000	7940000	1200000	159000		576000	6910000	11900000	79800	20000000	4070000	3260000		27000000	6110000	3290000	629000	114000	3850000	2500000	10500000	913000	3780000	1150000	857000	17200000	629000	608000	924000	1330000	1590000	759000	347000	1540000	3330000	371000	659000	1090000	782000	2920000	433000
1053	O14744	ANM5_HUMAN	Protein arginine N-methyltransferase 5	PRMT5	72683.9	144.694	29	29	4010000	19400000	3280000	10000000	6440000	3430000	3020000	23900000	5900000	4930000	5890000	20600000	5550000	16100000	4250000	671000	1720000	1060000	19200000	6550000	20900000	3350000	5110000	14400000	2000000	1400000	2240000	16400000	1270000	8310000	17100000	5070000	2320000	2700000	4320000	10400000	15400000	7410000	4730000	6130000	3460000	10900000	14400000	8050000	12300000	1950000	19900000	8030000	1720000	4590000	4120000	12600000	2430000	4170000	19500000	7310000	5180000	439000	16800000	6740000	16200000	28300000	6420000	4330000	3480000	29500000	5100000	15000000	19600000	7500000	25400000	3140000	2900000	17400000	3060000	3110000	7780000	20300000	3740000	8480000	5250000	8720000	6480000	13400000	3300000	6940000	6980000	22000000	9760000	5840000	2420000	24900000	5710000	5300000	21000000	3190000	2930000	24100000	8910000	13500000	10800000	11400000	29500000	22800000	6240000	717000	26000000	8140000	12700000	10700000	2300000	28300000	14400000	5560000	25400000	22600000	16000000	12800000	6320000	24700000	6410000	6820000	997000	5430000	6510000	2780000	3100000	8610000	20400000	10100000	7290000	7000000	4900000	5120000	25600000	2670000	2970000	33000000	12500000	17500000	1630000	5180000	3110000	5000000	23900000	1340000	34800000	13300000	1220000	11300000	25600000	5860000	29400000	2540000	50000000	1260000	19800000	16900000	3820000	3630000	17900000	2150000	34900000	8470000	2740000	23000000	21400000	4250000	25500000	2040000	3630000	1080000	3030000	17700000	1490000	2530000	2760000	7830000
1069	Q9NXC5	MIOS_HUMAN	GATOR2 complex protein MIOS	MIOS	98584.4	98.2001	29	29	15600000	7790000	8430000	15200000	16200000	7710000	27600000	19600000	1760000	13600000	11200000	17400000	32000000	14800000	12700000	11900000	27800000	4080000	13100000	11000000	19200000	21800000	7490000	23700000	19400000	1090000	9270000	20000000	22100000	14200000	22600000	8510000	36700000	19600000	7650000	14300000	16100000	13800000	4180000	15600000	13600000	10700000	14200000	13100000	13500000	12400000	22000000	8380000	866000	12900000	6010000	15000000	33100000	2880000	9410000	2810000	15900000	5080000	14600000	15600000	1150000	16200000	3230000	15400000	16500000	21900000	9730000	3400000	10300000	18600000	15800000	14900000	9060000	25100000	28800000	3190000	31500000	12100000	6030000	13300000	3910000	12200000	3540000	10700000	5050000	32500000	18000000	11200000	9450000	12300000	2400000	15600000	13900000	12500000	26500000	11500000	19300000	24000000	8940000	23700000	13000000	28500000	28400000	27600000	18700000	70000	27200000	25300000	10300000	19300000	9000000	38200000	11600000	9380000	12100000	29500000	7000000	4280000	33100000	16300000	1310000	1600000	1440000	6880000	7590000	5920000	4500000	6750000	9760000	6990000	6110000			453000	16600000	8970000	331000	7080000	7380000	11700000		679000	1070000	8460000	9160000		16800000	8440000	10600000	493000	16200000	11300000	11900000	521000	6050000	3860000	11300000	8180000	2360000	17100000	10600000	5120000	9200000	6580000	3680000	8800000	10000000	8070000	9600000		3350000	1470000	1040000	8690000	3370000	7450000		2390000
1077	Q14166	TTL12_HUMAN	Tubulin--tyrosine ligase-like protein 12	TTLL12	74403.6	73.5937	29	29	1140000	6780000		144000		5550000	301000		8830000	1240000	7000000	259000			8750000			6180000		1520000	120000	202000	6280000			9160000	9230000	80400	286000	4480000		5020000	6830000		7560000	283000	48900	66300	7620000	2370000		8380000			205000	8200000	720000	10000000		2390000	6200000		1580000	6460000				6620000		3800000	89400		6420000		4930000		4560000			10700000			8290000		1060000	7300000			5380000	5650000		136000	7150000		9010000	2060000			8240000	3860000	8110000		80200	64800	289000	16700000	785000	668000	16900000	25400000	24000000	23400000	1080000	1220000	25500000		3220000	5280000	20100000	38300000	21600000		28000000	8980000	28500000	1870000	26200000			35200000				5470000	793000	4450000		137000		2150000	1410000	150000		80100		6570000	2470000	261000	3520000	88200			4650000	14700000			2330000	2320000	4600000		2910000			2230000		7130000	52300	98300	7370000	391000	567000	4880000	272000	6060000	5270000		636000	8560000		54700	8180000	956000	974000	26000	7230000	7440000		6770000
1079	Q9Y6T7	DGKB_HUMAN	Diacylglycerol kinase beta	DGKB	90595.3	83.3879	29	29	8400000	28000000		279000		18100000	270000	548000	20900000	8290000	9510000	44900		161000	26500000	251000	123000	21200000	678000	8120000	293000		75300000	4080000	1140000	76500000	24800000	375000	819000	9670000	6080000	8280000		169000	17000000	2900000	2850000	1740000	22200000	10900000	150000	20400000	295000	1360000	1100000	20900000	107000	77100000		9000000	16400000	943000	1460000	36000000	541000	1080000	541000	23000000	6750000	9100000	461000	672000	74100000		23300000	470000	50400000	1500000	8010000	22000000	378000	1180000	29300000	6260000	1190000	61600000	312000	6490000	16700000	15700000	130000	532000	20500000	511000	27800000	871000	1600000	2990000	35000000	9930000	17800000	488000	876000	870000	2090000	24500000	1730000	7590000	39400000	22300000	100000000	2860000	7770000	3650000	21100000		1200000	5550000	70700000	29700000	4910000	3260000	61500000	1120000	56200000	9450000	56500000	1750000	1010000	21400000	1110000		281000	8710000	3430000	5000000	40900	105000	40200	2040000	5010000	203000	1260000	576000	7570000	9350000	7470000	3520000	8770000	199000	229000	174000	11900000	11300000	1840000	255000	3600000	6560000	13600000	106000	272000	130000		10600000	2780000	21200000	6800000	2040000	10200000	76400	253000	12700000	1650000	15100000	11900000	20000000	76000	17200000	1590000	443000	12600000	34700	195000	58600	14400000	11000000	209000	18200000
1082	O76024	WFS1_HUMAN	Wolframin	WFS1	100291	99.1725	29	29	7850000	17700000	2510000	3180000	448000	10900000	2260000	3870000	13700000	7290000	11600000	1650000	2710000	5360000	15700000	4880000	2840000	12500000	2200000	8040000	2780000	2120000	13200000	6780000	5040000	16000000	13900000	1820000	5700000	12800000	2630000	8730000	2010000	2890000	15300000	5600000	2760000	5970000	15300000	8460000	6760000	9440000	1160000	5010000	3360000	14600000	1080000	10900000	4100000	8090000	13900000	4710000	2190000	13500000	2870000	5880000	1800000	13000000	3690000	8320000	9760000	3840000	11000000	5780000	17500000	1730000	11500000	9210000	989000	16000000	4110000	9830000	17300000	3650000	3800000	17700000	4010000	5240000	18600000	11100000	6180000	4020000	12300000	2650000	17800000	1160000	5480000	4660000	18500000	6310000	10600000	7670000	9900000	6800000	6290000	18200000	8790000	11400000	24200000	24500000	24100000	6730000	3460000	7370000	29100000	1360000	2730000	9260000	25200000	20100000	3910000	16400000	24200000	2960000	23200000	7220000	27800000	4390000	8900000	21200000	3670000	8870000	5960000	6940000	4140000	4610000	2360000	4460000	445000	2770000	3000000	3130000	2470000	3050000	921000	11500000	7290000	1680000	6500000	2240000	3630000	4720000	5060000	16000000	2360000	3240000	2170000	4960000	9020000	5800000	6650000	2770000	1720000	13700000	2690000	9890000	1490000	937000	9280000	583000	654000	7190000	803000	7260000	6050000	1130000	625000	6840000	1110000	4550000	6740000	3570000	3450000	546000	7880000	10000000	5580000	9160000
1084	Q9BZ71	PITM3_HUMAN	Membrane-associated phosphatidylinositol transfer protein 3	PITPNM3	106781	68.6005	29	29	985000	5140000		291000		3660000		174000	3930000	245000	2150000				4530000			5350000		3760000	416000	83600	7320000		156000	7900000	7290000			4480000	231000	3520000	38100		5950000	2540000		52800	6270000	5080000		7850000			75700	4830000	179000	6030000		905000	3910000	412000	62000	5100000	69900			6970000	116000	5150000		64700	5770000		7110000		4840000			11300000	58000		6930000	33800	97700	9340000	56200		6730000	2140000	126000		5750000		6070000	3420000		135000	9010000	1100000	6540000			309000	2250000	13500000		29900	21500000	9310000	16800000		127000	1730000	17400000		833000	557000	21800000	10700000	661000	783000	23900000	458000	24200000	815000	22900000	792000		7830000				2850000	221000	2590000	65300	208000		98300	823000	1060000	212000			3300000	3440000		572000	59000			3450000	4580000	281000	744000	589000	475000	4610000		1060000	1300000	286000	3710000	136000	5800000	74100		2290000			11200000		3820000	9850000			2630000			9490000	283000			3220000	9440000		2600000
1096	Q96Q04	LMTK3_HUMAN	Serine/threonine-protein kinase LMTK3	LMTK3	153661	81.9435	29	29	905000	3120000	432000	137000	884000	1550000	529000		4990000	603000	638000	124000		96300	1770000	854000	481000	1570000	555000	735000	193000	429000	3600000	3250000	1250000	9830000	8270000	2350000	1330000	4000000	2810000	5150000	1430000	1600000	4760000	3280000	2760000	2000000	8080000	3780000	887000	7760000	2760000	1430000		8070000	737000	6670000	217000	4330000	5280000	2860000	922000	8290000	1400000	730000	1920000	6850000	1440000	3330000	1230000	593000	5420000	124000	2290000	212000	3860000	1800000	110000	8700000	1100000	1170000	1070000	721000	3230000	10500000	1640000	377000	4170000	3570000	367000		5490000		5450000	2040000	1100000	164000	11000000	3690000	4020000			2120000	806000	11300000	4330000	155000	11100000	12600000	16500000	4450000	551000	1970000	9840000	405000	2740000	3550000	31000000	14800000	3180000	1620000	27500000	5380000	34400000	4490000	27600000		1430000	13300000	1400000	487000		377000	663000	272000	795000	296000	162000	250000	2260000	535000	121000	1920000	121000	222000	405000		887000		359000	305000	777000	202000		1230000		1050000	1570000	1700000	265000	177000	340000	2570000		2980000	202000	101000	995000		334000	2350000		2990000	2690000			2330000	107000	830000	2620000	304000	118000	242000	3180000	2100000	5850000	3370000
1098	Q96AQ6	PBIP1_HUMAN	Pre-B-cell leukemia transcription factor-interacting protein 1	PBXIP1	80643.3	105.281	29	29	20100000	39400000		3080000		18700000	509000	9120000	28900000	16900000	23000000	13100000	2050000	6430000	29300000	930000	7220000	19900000	10600000	18500000	3770000	895000	23700000	18300000	1160000	32800000	29800000	16800000		32200000	12700000	27500000	1000000	840000	39700000	12900000	19500000		22700000	29800000	605000	27300000	6510000	4360000	10100000	24100000	18000000	34400000		28100000	34900000	15700000	916000	23200000	17600000			19800000	12400000	31300000	1890000	10400000	30600000	1040000	30100000	10400000	35700000		11600000	43000000	22000000	213000	25900000	21000000	1030000	43700000	465000	13000000	59300000	32400000	3420000	3690000	24300000	21200000	28500000	2450000	815000	7490000	29900000	20600000	39100000	12100000	1360000	1360000	17300000	42400000	1260000	24400000	48600000	73400000	98700000	1920000	19300000	22000000	48700000	1570000	19100000	324000	52200000	53900000	1290000	16400000	55800000	3680000	56800000	18100000	47900000	9820000	551000	57100000	1970000	794000	1450000	25200000	20200000	16900000	527000	1640000	9910000	18200000	21500000	918000	3550000	1270000	10300000	44100000	25100000	13000000	27800000	15000000		3730000	36800000	82100000	5860000	227000	9350000	25300000	30300000	1910000	11300000		21500000	40800000	17300000	21900000	8230000	13300000	29800000	4790000	17400000	19200000	16800000	15400000	19700000	13000000	21900000	29500000	16900000	150000	23600000	324000	672000	15600000	16300000	28700000	1220000	20100000
1103	Q9HC56	PCDH9_HUMAN	Protocadherin-9	PCDH9	136064	147.065	29	29	9210000	13600000	6910000	989000	14800000	3740000	7950000	4410000	6420000	4220000	2410000	4710000	14600000	2320000	4140000	2260000	8630000	4510000	4070000	6170000	2690000	6450000	6800000	4740000	14900000	7450000	7140000	3420000	11500000	9130000	5160000	2070000	20000000	17600000	4670000	3450000	3890000	11900000	6400000	7880000	14800000	2070000	2900000	11000000	2400000	7620000	6730000	8010000	16400000	5900000	3860000	3150000	12000000	4370000	5620000	8110000	13800000	5440000	4820000	8930000	16200000	3100000	6720000	18900000	6170000	3310000	4860000	20300000	5490000	14100000	10800000	14100000	6270000	6890000	13400000	8500000	16700000	7340000	3700000	7810000	5970000	3230000	7530000	4680000	6220000	16700000	13500000	7480000	9200000	5830000	5730000	4760000	15600000	19600000	8560000	11400000	23600000	10000000	15800000	14500000	15700000	18800000	5870000	7900000	11800000	1360000	8170000	17100000	13400000	17200000	13500000	12000000	17100000	20400000	22400000	12600000	18800000	4210000	20400000	15200000	6030000	11500000	12400000	2710000	2970000	2130000	2610000	12500000	2040000	2280000	3840000	9200000	2740000	11300000	7460000	6800000	2740000	3980000	6700000	3500000	1430000	2320000	2040000	13200000	3940000	15000000	4930000	4770000	6240000	10300000	4400000	14900000	8720000	3070000	5980000	9060000	1650000	2320000	8510000	5080000	5430000	3210000	1880000	3630000	3920000	2190000	3610000	3890000	3260000	3140000	2530000	4850000	3120000	4270000	3810000	3510000	4220000	4060000
1104	Q04609	FOLH1_HUMAN	Glutamate carboxypeptidase 2	FOLH1	84330.7	84.2486	29	29	13600000	36400000	181000	2670000		28300000	721000	21000000	33300000	18500000	30500000	1650000	210000	1780000	33200000		145000	25700000	4390000	6130000	5060000		15600000	7860000	2840000	5900000	36700000	2100000	119000	9740000	3380000	26800000	121000	1190000	34300000	3950000	4390000	1870000	35300000	7400000		23000000	18700000	1510000	3680000	33200000	4240000	3940000		8590000	25900000	5040000	50700	36900000	1960000	73300	2350000	2330000	3320000	6150000	582000	3740000	34200000	537000	16100000	4190000	28800000	3450000	2010000	9210000	9910000	396000	35900000	5410000	708000	18100000	957000	10400000	24600000	9290000		3060000	31300000	1800000	28100000	677000	1250000	1170000	46300000	4330000	10600000	7210000	467000	4820000	9130000	17800000		8600000	21600000	13100000	33700000	3020000	3140000	6620000	31600000	44000	10300000	4040000	32200000	12500000	1640000	7010000	21000000	2830000	36100000	7490000	32500000	3140000	5860000	25200000	2830000		927000	16300000	3620000	9500000	4840000	1350000	173000	2130000	3720000	2840000			107000	21800000	13600000	1630000	11800000	2040000	795000		9650000	46900000	1170000	1390000	5490000	2810000	13800000	1990000	445000	1430000	1140000	27800000	11900000	17500000	4360000	115000	18800000		788000	14200000	99800	6280000	7000000	8880000	2860000	24100000	675000		5270000	169000		9880000	4890000	18800000	353000	23000000
1108	P42566	EPS15_HUMAN	Epidermal growth factor receptor substrate 15	EPS15	98655.7	122.093	29	29	7000000	25800000	8020000	4290000	7100000	12600000	5290000	3900000	11500000	4560000	15900000	4140000	7660000	2890000	15800000	3500000	7580000	6520000	2220000	5840000	3190000	6510000	8180000	2380000	10700000	16700000	21500000	2170000	11000000	13500000	3950000	37100000	15800000	11900000	24900000	2540000	3250000	2530000	13800000	13900000	2870000	22900000	8900000	3530000	13500000	21700000	2420000	15800000	11600000	9410000	24400000	3030000	14400000	14600000	2240000	1100000	4280000	6150000	2380000	4710000	7330000	2910000	14700000	3630000	23400000	3870000	11100000	581000	8470000	9190000	4760000	3490000	23200000	5730000	4330000	14100000	15500000	2760000	18900000	4430000	2000000	2240000	17100000	1890000	25100000	11500000	2350000	166000	27600000	6550000	19900000	2390000	8510000	8720000	2770000	23600000	10300000	11400000	18600000	11500000	35500000	12400000	12800000	13500000	38000000	2370000	9380000	12900000	29300000	31200000	17200000	7280000	28400000	23800000	25200000	12000000	20800000	3100000	15100000	20900000	2930000	1360000	4270000	8720000	1360000	4180000		3890000	359000	1570000	5600000	9120000	357000	9280000	1720000	11100000	11200000	1360000	3530000	10800000		185000	5150000	27400000	4330000	2670000	2080000	3050000	9090000	2290000	5200000	9240000	3280000	17000000	797000	4450000	4110000	3310000	8720000	4680000	2360000	3580000	1710000	4290000	4580000	2420000	1040000	10300000	1260000	327000	8250000	127000	2980000	1300000	5500000	7480000	1610000	7370000
1118	Q96CV9	OPTN_HUMAN	Optineurin	OPTN	65922	102.424	29	29	42600000	137000000		3370000		20600000	608000	1320000	39300000	48700000	43300000	2690000	732000	668000	127000000		302000	81800000	312000	52300000	36500000	10900000	110000000	52100000		127000000	117000000		8910000	11900000	4390000	55700000	89800000	20300000	94700000	68400000	644000	15400000	137000000	23500000		131000000		16500000	13800000	22400000	8570000	76000000	14500000	60100000	47100000	3140000	72900000	52200000	431000	110000	105000	80300000	2040000	87100000	1040000	1090000	25300000	54300000	155000000	10600000	26900000		412000	46300000	468000	8190000	56900000	4920000	29800000	118000000	13100000	1920000	111000000	62000000	6570000	12200000	54100000	13600000	66700000	17500000	8350000	463000	119000000	46600000	53400000	637000	455000		17000000	66500000	299000	9360000	126000000	90700000	196000000	17000000	3590000	6800000	38900000	4240000	7830000	77500000	220000000	78200000	15500000	25700000	172000000	7640000	138000000	14300000	224000000	1130000	363000	38800000	8720000	345000		79000000	9440000	41100000			248000	1370000	8800000	560000	137000	2750000	10600000	95800000	121000000	4120000	2790000	6380000	3330000		76600000	105000000	157000	4690000	21400000	2170000	32700000	176000	22100000	4970000	692000	118000000	1380000	88900000	4510000	22400000	50400000	271000	858000	84700000	547000	104000000	83700000	35300000	361000	108000000	992000		104000000	280000		5330000	98600000	38400000	152000	50700000
1120	C9J069	AJM1_HUMAN	Apical junction component 1 homolog	AJM1	106650	68.7028	29	29	2060000	7280000	2160000		2680000	6290000	1900000	3490000	10400000	7270000	3650000	1220000	4510000		8110000	2790000	4860000	7620000	1000000	5260000	953000	2340000	8940000	769000	7300000	18400000	10600000	1840000	3600000	10300000	779000	2570000	3750000	6580000	7450000	1270000	1850000	5360000	8220000	10500000	5050000	17500000		2320000	1350000	12800000	562000	5600000	2470000	7500000	6060000	732000	4260000	16500000	648000	2700000	3010000	9610000	992000	9620000	6580000	1570000	16600000	3520000	9480000	3930000	5680000	6020000	1440000	19200000	791000	5910000	15400000	2310000	7600000	15500000	4470000	733000	8210000	9790000	1960000	3050000	14000000		11800000	2590000	8090000	5060000	28200000	5410000	6980000	580000	4370000	3510000	1490000	18100000	7910000	1550000	17300000	21700000	31800000	6790000	1680000	1570000	10100000	1800000	1800000	6530000	26100000	24100000	11800000	4350000	26600000	3430000	39300000	9510000	25800000	1600000	5050000	27800000	3690000	2380000	1990000	4370000	2870000	4280000	1160000	5240000	272000	5730000	2710000	4610000	752000	3010000		6350000	3900000		8320000	710000	677000	2190000	4110000	6020000		3720000	685000	3800000	6440000	3520000		4020000		5670000	252000	11000000	1350000		5260000	669000	468000	5930000		6720000	7060000	359000	7400000	8640000	471000	685000	8380000	2390000	1800000	257000	9410000	7050000	670000	7990000
1123	O00186	STXB3_HUMAN	Syntaxin-binding protein 3	STXBP3	67764.3	95.4334	29	29	34200000	33700000	812000	2920000	857000	34700000	686000	2900000	21500000	2120000	25100000	1450000	2010000	1660000	19400000	913000	1560000	14500000	1250000	32400000	693000	838000	17000000	1760000	1240000	20600000	20900000	4250000	3760000	12700000	3210000	21800000	5330000	1580000	31800000	3430000	5690000	1340000	27500000	9910000		18000000	1610000	1190000	5670000	24900000	4700000	17200000	743000	4730000	19300000	4030000	8480000	17300000	50500	94100	1030000	24100000	2970000	10300000	936000	2990000	19000000	55700	21800000	2240000	16800000	1110000	536000	7520000	2150000	1050000	18900000	4070000	2970000	21300000	1480000	93800	21300000	4910000	842000	3380000	19900000	1310000	21200000	2820000	1140000	790000	27800000	3760000	19000000	1740000	116000	721000	6290000	32600000	2480000	6500000	29700000	13300000	52600000	2850000	2790000	37200000	36400000	959000	45400000	1690000	36900000	14500000	7820000	7220000	40400000	4390000	52800000	12200000	36400000	1760000	57100	42400000	1000000	572000	843000	13400000	1350000	11300000		1000000	284000	1720000	2180000	178000	41100		821000	18400000	19000000	314000	2020000	2050000			10300000	41400000	828000		2610000	2300000	17300000		3580000	679000		28600000	221000	17300000	4180000	1710000	18700000		676000	16100000	351000	13900000	12200000	462000	713000	18400000	118000		15400000	1100000	156000	990000	16500000	17300000	2030000	20000000
1127	Q16566	KCC4_HUMAN	Calcium/calmodulin-dependent protein kinase type IV	CAMK4	51925.5	93.294	29	29	6990000	29500000	255000	86200	890000	16900000	1200000		18500000	5740000	8860000	104000	1140000	528000	28700000	201000	1400000	20100000	252000	7250000	1870000	2100000	31500000	5570000	7670000	36000000	23000000	2180000	6120000	17500000	5500000	16800000	4210000	8090000	25600000	3590000	1090000	7750000	27500000	12600000	3540000	29400000		9220000	1050000	30800000	1250000	21700000	5370000	11100000	18400000	1210000	3120000	23500000	197000	2620000	12800000	21400000	2660000	11500000	3960000	577000	23500000	1100000	36100000	2210000	18300000	5310000	60400	15100000	158000	3670000	24200000	224000	3560000	17900000	1280000	1620000	21800000	15600000	1300000	463000	14600000	94900	31500000	10700000	4290000	3120000	64500000	9360000	16900000	724000		4240000	7460000	20600000	5390000	428000	28200000	20500000	32500000	9970000	4160000	1740000	29700000	302000	956000	11500000	27900000	21500000	5440000	8390000	39600000	7940000	54000000	670000	59000000	775000	14700000	24000000	1850000	1550000	265000	12500000	4700000	7670000	405000	1440000	139000	5060000	5370000		417000	636000	488000	21800000	8300000		6870000	421000	707000	245000	10600000	26000000		218000	298000	5670000	13800000	312000	597000		356000	27300000		24100000	271000	86900	10300000	195000	107000	17800000		18900000	15800000			17100000	98500	353000	14400000	958000	1480000	131000	75900000	11800000	170000	19400000
1132	Q05682	CALD1_HUMAN	Caldesmon	CALD1	93231.1	115.191	29	29	5070000	11200000	10200000	2050000	6080000	914000	7460000	5520000	652000	3620000	614000	9420000	13200000	6260000	716000	12500000	11800000	239000	10300000	5950000	4020000	5810000	208000	7550000	13000000	869000	516000	13100000	12900000	4150000	10600000	542000	15200000	13600000	394000	8140000	14700000	13400000	290000	6030000	10200000	668000	7420000	9520000	4450000	474000	4480000		5420000	7260000	2140000	8110000	10800000	212000	3860000	17700000	15800000		6930000	4930000	39400000	1930000	637000	12500000	679000	10100000	706000	13500000	10700000	12100000	11300000	14100000	1220000	20500000	15800000	2670000	13100000	4410000	1830000	9080000	6780000	3900000	349000	7120000	391000	12500000	18000000	13000000	789000	3490000	97300	1730000	23800000	16600000	9140000	1270000	34500000	16700000	14100000	28200000	1140000	22100000	28000000	27500000	470000	7580000	43500000	18700000	1300000	46600000	17200000	32500000	2980000	18200000	64900000	27200000	243000	1220000	25700000	48600000	9780000	14600000	9050000	366000	4350000	190000	5820000	11900000	4410000	2690000	3720000	10200000	4710000	13500000	7770000	1110000	529000	7290000	5940000	6980000	6410000	9890000	202000	346000	6670000	12800000	7790000	4850000	480000	13000000	7860000	10000000	10200000	691000	12700000		5160000	6730000	1330000	10500000	7840000	1170000	11100000		648000	6540000	6760000	538000	8150000	8810000	51600	6880000	7890000	4770000	194000	66300	14200000	1780000
1134	Q8N163	CCAR2_HUMAN	Cell cycle and apoptosis regulator protein 2	CCAR2	102902	138.786	29	29	1630000	12800000	2580000	4070000	2310000	5060000	3410000	793000	6600000	2360000	8590000	2660000	7050000	2920000	7460000	2160000	4740000	4420000	4330000	4040000	6680000	3720000	3460000	6370000	6960000	5220000	6080000	8630000	10100000	6700000	8920000	6080000	10400000	8280000	7380000	9100000	12700000	6440000	7530000	7910000	214000	5110000	3600000	4550000	5680000	8240000	5780000	4040000	1700000	5640000	4800000	4930000	12500000	4940000	1690000	2420000	4820000	3250000	7130000	6780000	4450000	5110000	6890000	1800000	8330000	7180000	5150000	3120000	2620000	16000000	8310000	4080000	5670000	8640000	18100000	9140000	4620000	3390000	7060000	8370000	1070000	2980000	4600000	1890000	10400000	8330000	5940000	2710000	9220000	3520000	4750000	4330000	2720000	6670000	16400000	10900000	17200000	7470000	23600000	18700000	51100000	24700000	9090000	14400000	20400000	2020000	14400000	13200000	41100000	36900000	25300000	13200000	39700000	16500000	21700000	19200000	33700000	11000000	12100000	18600000	3440000	519000	1070000	3890000	3040000	2350000	1060000	4050000	991000	1220000	1680000	8420000	985000	1360000	2760000	5770000	3520000	1210000	4940000	2610000	421000	264000	5290000	11400000	3640000	3790000	3220000	1700000	6680000	528000	7430000	10900000	1710000	7200000	2450000	8200000	3810000	2930000	6080000	977000	3290000	6340000	2250000	4740000	5830000	1060000	3060000	6760000	1410000		4250000	1150000	228000	1030000	5430000	3940000	598000	7310000
1143	O75153	CLU_HUMAN	Clustered mitochondria protein homolog	CLUH	146670	97.1299	29	29	8160000	5470000	799000	2980000	6920000	9370000	20300000	2050000	12000000	9060000	10300000	570000	21000000	1140000	2880000	390000	26000000	7740000	1760000	7680000	7900000	6770000	7080000	8890000	1820000	11800000	10400000	13000000	17200000	10400000	11300000	9650000	9230000	7490000	8520000	4480000	10500000	1410000	13400000	15900000	985000	10600000	789000	1720000	7280000	10400000	8840000	8660000		7630000	9410000	7950000	25200000	1610000			4220000	7820000	4510000	9390000		908000	10100000	1210000	11900000	7210000	7520000		449000	10700000		984000	11500000	12600000	22200000	13800000	21500000	1480000	8960000	6550000	341000	5840000	2110000	1330000	12700000	36200000	1460000	743000	3550000	7200000	10100000	1870000	1620000		7470000	15100000	30000000	3970000	3740000	15200000	18500000	37100000	2170000	8770000	17300000	4740000	4090000	22900000	12800000	8620000	26800000	16200000	34700000	12600000	19200000	8350000	17100000		21400000	17200000	1130000	223000		6320000	3110000	1180000	308000	245000		4070000	3110000	26000000	1060000	3210000	1570000	4000000	4800000	75700	7910000	2580000	195000	737000	5220000	2340000	1420000	484000	3190000	4640000	8030000		6090000	5380000		10900000		1660000	2250000	2320000	8110000	8470000	1310000	1830000	1270000	8280000	6490000	189000		10900000	308000	771000	8360000	672000	60900	56600	7860000	9090000		1890000
1153	Q96KG9	SCYL1_HUMAN	N-terminal kinase-like protein	SCYL1	89631.3	84.2184	29	29	8600000	22200000		8010000		16100000	8630000	2250000	16600000	5740000	13900000	1230000	10400000	1100000	19500000	125000	3010000	9470000	103000	7090000	4700000	2980000	14100000	2520000	200000	16400000	18800000	8290000	2440000	21300000	7080000	18000000	11100000	2310000	16800000	13600000	13400000	28500	16300000	19300000		21600000	554000	441000	8030000	24500000	4160000	18400000	151000	12800000	16000000	7000000	18600000	13700000			403000	13300000	3040000	17300000			19400000		23200000	5330000	16400000	267000		20200000	132000	1150000	18400000	930000	16600000	24100000	2790000	121000	17500000	20600000		11700000	16300000	191000	24800000	17200000	350000		30000000	12600000	19400000	2640000	279000		10500000	26900000	1220000	1480000	23800000	21600000	36800000	39100000		14100000	32800000		9250000	1130000	27700000	21300000	21100000	1400000	38600000	10800000	29300000	7570000	27500000	235000	484000	25500000		214000		8850000	3800000	5950000				3050000	5300000	362000			116000	16500000	7360000		9670000	2440000			8010000	20400000	70400		392000	2650000	13800000		9850000			17000000		12600000	5460000	271000	11200000	895000	154000	11500000	183000	9960000	10600000		97200	14300000	192000	391000	13400000	50800		97100	11600000	12900000	608000	11400000
1160	P78347	GTF2I_HUMAN	General transcription factor II-I	GTF2I	112416	84.1392	29	29	7850000	22300000	124000	4620000		24200000	1920000	2530000	18000000	10900000	18000000	1430000	10400000	1720000	20900000	3230000	8560000	16900000	1980000	9980000	7010000	10200000	21800000	2900000	5740000	22400000	22100000	1010000	20800000	4320000	13600000	15400000	16700000	13900000	23600000	8600000	3320000		20500000	14700000	3910000	18200000	2540000	6360000	5100000	22800000	10000000	17900000	284000	10100000	22200000	995000	8730000	15500000	1460000	738000	8060000	11300000	2010000	11800000	2880000	3640000	23600000	4230000	31400000	3060000	17700000	2330000	1490000	39400000	9640000	14700000	20000000	5510000	10100000	28700000	907000	2130000	31600000	9250000	819000	5330000	17500000	4930000	30000000	12300000	8980000	2340000	29700000	10600000	20000000	5490000	847000	8250000	17000000	38400000	9110000	8500000	38300000	31900000	48900000	16600000	11000000	19300000	55200000	3030000	15300000	17800000	53400000	14900000	12700000	4750000	70800000	17200000	38500000	13000000	70000000	9420000	11300000	49400000	3480000	343000	973000	12200000	7250000	6000000			601000	3020000	11900000	267000	86100	2700000	5430000	20800000	11900000	143000	5850000	2890000	1480000	686000	9060000	21800000	5960000	1680000	4890000	4000000	16700000	2870000	5490000	5370000	2310000	18600000	1670000	16000000	2710000	4960000	12100000	2230000	1760000	11500000	638000	8260000	11900000	2060000	2200000	17300000	2060000		13200000	2500000	999000	2270000	14400000	13600000	1750000	9510000
1161	Q8IYI6	EXOC8_HUMAN	Exocyst complex component 8	EXOC8	81799.1	91.1908	29	29	11200000	27100000		7240000	380000	14500000	3990000	2490000	22700000	7360000	18300000	1160000	10300000	770000	18900000		4110000	10200000	2020000	12100000	7610000	3350000	16500000	3560000	466000	16600000	18000000	11200000	1160000	12900000	13100000	20200000	22900000	2430000	27900000	16000000	25800000	926000	24000000	23500000	268000	22900000	699000	666000	8070000	20200000	13300000	16600000	1200000	10100000	17700000	10700000	12900000	20300000	2220000	340000	545000	23500000	8390000	16200000	290000	1110000	19100000	339000	33400000	3550000	12500000	527000	691000	23000000	799000	291000	16200000	2160000	22100000	34900000	9230000	609000	21700000	16600000	253000	6100000	16100000	273000	19200000	10100000		1640000	24100000	10000000	18600000	1710000	424000	501000	6150000	28500000	699000	4240000	39400000	27100000	36700000	9940000	1470000	8740000	25000000	473000	8270000	717000	28900000	27000000	10500000	2590000	34300000	6530000	35100000	18600000	34500000	2090000	418000	25100000	2590000	1140000	1750000	12900000	8420000	9650000			787000	6990000	8850000	2920000		5630000	1840000	23700000	18100000	674000	5180000	3360000	247000	1190000	10000000	27400000	1180000	2080000	3180000	6030000	16300000		9510000	3640000	1700000	17300000	615000	25400000	6510000	4370000	19000000	1950000	7210000	13300000	2140000	14100000	11700000	1660000	1560000	20300000		1530000	25800000	2110000	1740000	2600000	19200000	12600000	1720000	13100000
1162	P02786	TFR1_HUMAN	Transferrin receptor protein 1	TFRC	84871.4	91.2834	29	29	1350000	7690000		431000	523000	3410000	821000	1660000	7480000	2270000	6450000	97400		986000	6960000			5940000	730000	1780000	742000	607000	7940000	3130000	278000	13200000	8240000	1590000		3400000	1320000	12800000	554000		14300000	1130000	1200000	992000	15900000	5240000	1560000	10200000	500000	403000	631000	12100000	224000	12400000	1200000	3510000	6850000	520000		12300000	476000			7670000	2830000	4040000	157000	635000	10900000	1600000	9230000	1440000	9290000	2000000	783000	16700000	1980000	886000	3850000	1010000	141000	13500000	705000	2870000	2870000	15400000	68900	1470000	10100000	281000	6790000	138000	281000	3100000	21400000	3900000	11700000	3200000		1720000	7160000	18400000		5520000	28500000	23800000	28200000	4570000	7890000	4700000	27100000		8560000	238000	35400000	27900000	5710000	2250000	30900000	192000	37600000	12300000	41000000	18400000	933000	20800000	1690000			1100000	454000	2230000	263000	149000	360000	32300	787000	689000			895000	1820000	479000	73100	1050000	1750000			1210000	1240000	895000		1890000	766000	1580000	2360000	1730000		1150000	580000	552000	3460000	736000	1540000	1560000	471000	537000	5700000	428000	4140000	3670000		722000	4460000		1710000	3420000	544000	868000	442000	3030000	2360000		3670000
1163	P36915	GNL1_HUMAN	Guanine nucleotide-binding protein-like 1	GNL1	68660.9	105.384	29	29	23900000	47300000	174000	16400000	65400	34700000	26600000	7410000	32200000	20800000	29900000	881000	33400000	1220000	43400000	1320000	16100000	41100000	8230000	25000000	11200000	31100000	34600000	10300000	3600000	37900000	41100000	16400000	14100000	33700000	32000000	26800000	40500000	5850000	43200000	25400000	32600000	2400000	37800000	33400000	2990000	51900000	1090000	1820000	23800000	44700000	17700000	37200000		23500000	53000000	20200000	35600000	40300000	453000	1910000	102000	49400000	13700000	32700000	939000	1060000	40300000	6380000	53900000	8470000	47600000	1080000	1090000	33400000	2060000	2080000	35800000	9440000	30200000	49400000	17400000	415000	62300000	29100000	1210000	20500000	42000000	966000	58100000	31600000	4310000	1950000	58400000	21800000	44800000	1070000	1710000	618000	40500000	50800000	13900000	9210000	64700000	47200000	54200000	19100000	10300000	26300000	68100000	549000	43000000	1800000	60900000	32000000	14900000	9450000	59800000	3130000	40500000	12500000	44500000	2740000		48300000	2930000		1930000	24000000	16300000	12600000	1550000	1630000	2220000	10300000	17300000	20300000	840000	761000	25600000	34800000	25100000		21600000	11800000	824000	91300	34300000	46300000	16700000	101000	26900000	19700000	28800000	822000	32600000	17800000	140000	32600000	435000	32300000	21600000	15500000	28900000	11100000	41900	29100000	5200000	26200000	21000000	662000	2140000	45400000	292000	332000	24400000	1300000	296000	695000	26500000	27000000	948000	39700000
819	P40123	CAP2_HUMAN	Adenylyl cyclase-associated protein 2	CAP2	52824	153.101	29	28	47900000	173000000	17900000	35900000	16000000	104000000	36500000	20600000	119000000	51000000	104000000	20300000	30600000	17600000	135000000	15500000	29000000	108000000	27900000	53200000	36300000	33100000	123000000	43300000	18500000	133000000	133000000	26900000	29000000	61600000	52600000	81200000	59100000	27800000	96300000	32400000	38100000	30800000	94400000	65900000	9130000	112000000	23200000	20500000	39400000	122000000	34300000	114000000	70100000	58300000	82500000	28700000	56700000	88300000	18900000	25000000	21000000	95600000	31500000	66600000	25600000	16900000	113000000	19600000	134000000	21200000	110000000	25700000	13800000	80400000	34700000	9590000	145000000	39000000	36300000	122000000	26900000	19000000	84500000	68300000	17200000	33700000	115000000	14800000	133000000	65000000	43500000	20000000	168000000	53900000	107000000	28800000	16500000	20900000	68200000	95100000	30200000	39600000	140000000	78300000	118000000	50800000	53600000	62700000	99500000	21100000	65900000	32100000	139000000	84400000	35300000	47300000	127000000	35100000	159000000	47900000	157000000	67500000	28800000	84900000	12000000	13500000	20500000	58600000	27900000	39900000	11100000	18500000	12300000	27700000	29800000	35900000	6690000	15500000	26300000	71200000	57600000	8470000	39100000	16800000	12000000	11000000	66100000	94400000	23900000	18600000	33000000	35400000	61400000	22800000	47800000	28400000	21900000	91900000	11300000	107000000	18700000	23000000	57700000	17500000	13100000	77000000	18000000	79100000	65300000	12300000	18100000	97000000	15100000	8140000	74500000	18600000	12100000	13000000	88500000	64500000	11600000	94600000
910	Q9Y6K8	KAD5_HUMAN	Adenylate kinase isoenzyme 5	AK5	63333	84.6785	29	28	22700000	57400000	10300000	865000	9740000	39800000	8010000	2080000	57300000	20900000	46100000	2380000	7530000	465000	78600000	4460000	8410000	56500000	1570000	23400000	1090000	6920000	64500000	6890000	5720000	74000000	61800000	1870000	8770000	33700000	4380000	50100000	8430000	8750000	53400000	1170000	2060000	7320000	63800000	29100000	42500	64800000		5550000	2990000	62800000	1590000	54400000	329000	25800000	50000000	4180000	7890000	58700000	736000	3470000	8670000	49000000	3720000	31700000	6130000	1710000	53500000		61500000	1950000	51000000	2970000	1330000	29700000	80700	3780000	68200000	1470000	9340000	64200000	7470000	580000	57700000	22500000	2280000	119000	55800000	3690000	81400000	8060000	10200000	934000	92300000	19100000	56500000	310000	9880000	20200	326000	49700000	9360000	322000	78800000	35800000	69100000	8100000	5780000	9180000	59700000	4840000	2870000	7230000	73100000	35900000	10900000	2410000	69500000	7580000	82500000	4160000	71200000	2400000	7820000	43000000	7050000	224000	9040000	40100000	11200000	25600000	5250000		1180000	9060000	15500000	8370000	3180000	7150000	4040000	64500000	37400000	2320000	22900000	2040000	5100000	5090000	30900000	86400000	3430000	11800000	3950000	15000000	51100000	9090000	5740000	13000000	4060000	58200000		57900000	2850000	2080000	49100000	6350000	1990000	46400000	3670000	50400000	35800000	3610000		55000000	2660000	5220000	50700000	6810000	4640000	2070000	52900000	39500000		54100000
996	P22570	ADRO_HUMAN	NADPH:adrenodoxin oxidoreductase, mitochondrial	FDXR	53836.8	139.36	29	28	12000000	8630000	22100000	2460000	18800000	8190000	19100000	6320000	17500000	15200000	14600000	5410000	18600000	7280000	10100000	15900000	23800000	6050000	3930000	13600000	1300000	14000000	7440000	481000	24300000	12400000	12000000	12000000	24000000	18100000	5080000	7530000	32100000	23000000	17600000	8300000	4510000	20300000	8620000	18000000	22200000	21500000	3690000	28100000	7000000	8920000	4610000	12200000	3740000	15300000	4780000	12100000	34100000	5770000	4170000	18800000	34300000	7250000	5330000	16200000	33000000	7170000	8900000	27500000	12800000	7920000	11700000	42900000	7910000	37200000	8400000	26400000	9970000	20100000	33300000	15400000	18400000	2460000	17100000	22300000	16800000	4440000	8430000	4210000	17000000	30700000	21000000	2460000	16300000	17700000	13900000	3670000	50500000	49100000	12900000	11800000	55800000	7830000	26600000	37600000	28300000	74700000	14500000	30100000	30500000	21800000	27300000	41600000	29300000	30500000	56500000	28300000	28700000	54300000	7260000	7240000	8760000	2830000	42000000	52400000	24000000	18400000	24000000	8080000	9940000	1310000	35300000	36900000	2510000	8950000	14100000	32800000	11300000	32700000	12100000	19000000	9410000	3750000	17000000	4540000	55000000	49700000	8890000	8130000	9850000	32900000	7620000	13800000	10600000	33800000	7500000	41300000	5580000	7270000	4450000	12700000	8900000	5690000	11700000	24800000	4830000	6900000	7730000	7740000	2960000	1570000	5390000	15000000	7440000	24600000	7100000	49300000	62200000	4250000	1610000	12800000	33900000	12400000
1078	P32418	NAC1_HUMAN	Sodium/calcium exchanger 1	SLC8A1	108547	117.544	29	28	14700000	48800000	86500	14300000	3220000	44800000	3210000	13800000	42800000	14600000	30500000	6350000	1820000	8710000	43300000	522000	613000	28300000	13900000	18400000	14900000	540000	36800000	15800000	26900000	53100000	36400000	14900000	4240000	25800000	12700000	17200000	6990000	2390000	34300000	13800000	20800000	6960000	30500000	21600000	3970000	37900000	7420000	735000	20000000	43000000	12100000	46100000	15200000	20100000	23000000	17800000	10800000	29300000	5730000	170000	858000	29000000	14800000	21700000	1440000	13800000	34700000	3400000	49400000	15800000	32500000	32100000	14200000	70800000	18900000	1550000	41600000	14200000	8480000	38700000	2070000	18200000	31600000	30400000	1540000	9610000	39500000	10200000	36400000	2840000	7230000	14800000	52900000	16300000	36100000	18900000	359000	1950000	31400000	50900000	1240000	30000000	68000000	66900000	63300000	6310000	38300000	41500000	48600000	1120000	16000000	326000	62100000	69500000	8810000	31900000	83200000	4770000	87200000	52900000	75700000	46800000	2280000	85800000	11300000	179000	1360000	12400000	7730000	9130000	336000	916000	4760000	5620000	11200000	485000	1750000	1630000	17600000	17000000	13700000	1130000	10300000	18300000	837000	3910000	14300000	13700000	14300000	1400000	21100000	8090000	22600000	249000	22300000	5700000	7320000	20500000	1790000	21500000	2830000	2710000	17300000	628000	14900000	24800000	5240000	19400000	21800000	1920000	3150000	22400000	3960000	799000	27100000	377000	759000	2030000	23300000	22700000	5010000	22200000
1094	O60343	TBCD4_HUMAN	TBC1 domain family member 4	TBC1D4	146563	48.9585	29	28	27500000	19200000		16400000		9510000		744000	7450000	28200000	9220000		195000		10700000		220000	7770000	1560000	23600000	276000	124000	8380000			10500000	10100000		213000	30100000	118000	13600000	54000000	157000	17000000	2700000	1370000		11600000	41500000		12800000		93500	15700000	12000000		11600000	397000	28700000	15300000		1190000	13200000	338000			8110000		26600000		329000	12400000	444000	13500000		10500000	32600000		33900000	676000	742000	9100000		660000	14200000			15100000	31400000		188000	9760000	237000	14100000	207000		463000	14100000	5750000	14500000	2740000			1040000	35100000			16500000	49400000	42800000	470000	426000	3010000	19700000		2650000	142000	28400000	28700000	10800000		40900000	1280000	25100000		30500000		1590000	29200000				6340000	15200000	6190000				13600000	16200000			1610000	2870000	11400000	5570000		3250000			72000	4100000	10300000	1910000		725000	1900000	8420000				65700	10200000		5500000	254000		5780000			7850000	415000	6830000	6970000		342000	5080000			9960000			1380000	6620000	10100000	159000	10800000
1155	Q8IXI2	MIRO1_HUMAN	Mitochondrial Rho GTPase 1	RHOT1	70784.2	99.2743	29	28	4480000	14400000		1780000		13100000	78800	672000	19200000	4690000	11800000	710000	190000		17600000		278000	15700000	522000	4120000	811000		15200000	722000	192000	23300000	17100000	1270000	321000	7190000	1120000	9480000	30900		14900000	776000	1490000	119000	17700000	5950000		13100000	839000	115000	921000	17300000	781000	19900000	1830000	5940000	12600000	730000	129000	17500000	189000	25100	275000	14400000	578000	7410000		296000	15800000		17700000	80100	14000000	1980000		9750000	152000	1410000	16200000	441000	467000	18000000		395000	15200000	7170000		777000	16700000	827000	16500000	291000	273000	662000	22600000	6400000	16000000	229000	241000	176000	2450000	22200000	1450000	1860000	27900000	13700000	20500000	666000	1340000	3040000	17900000		2360000	2560000	20100000	11400000	2000000	2970000	31200000	878000	34100000	3700000	29000000	2960000	563000	12600000	184000	95300		5730000	2790000	3550000			234000	2120000	3590000	431000		1020000	103000	13100000	9070000		2930000	1020000			12100000	9470000	204000			3020000	13900000	161000	1920000		815000	12500000	541000	11400000	138000	1130000	13800000	64200	284000	11900000		7250000	13500000	290000	25200	16200000			16100000			330000	9740000	9480000		16500000
798	P31146	COR1A_HUMAN	Coronin-1A	CORO1A	51026.2	162.546	29	27	40500000	54500000	43300000	24300000	76100000	73600000	87000000	24300000	23000000	43900000	46600000	18100000	82000000	10400000	67500000	17100000	114000000	14000000	24300000	46100000	37600000	61900000	35900000	24000000	36600000	15200000	26800000	36800000	72400000	52400000	69600000	26700000	96600000	102000000	55200000	43700000	51400000	70700000	23800000	53000000	7740000	41200000	12200000	80900000	47300000	21200000	36600000	14700000	99300000	44700000	39900000	44600000	122000000	10300000	4930000	4540000	90000000	16900000	39200000	56200000	6810000	38300000	36300000	35000000	101000000	45200000	40700000	4990000	6990000	69200000	9410000	19100000	52100000	46400000	75400000	34800000	104000000	10800000	83200000	53200000	8280000	55100000	28500000	5650000	109000000	132000000	85300000	9600000	42800000	43400000	45100000	11700000	30000000	17100000	65200000	28400000	62500000	26500000	20900000	80400000	84800000	124000000	13200000	69800000	97300000	34200000	60000000	129000000	116000000	90400000	131000000	109000000	108000000	140000000	40400000	38500000	75000000	56300000	111000000	69800000	58900000	3520000	26300000	36500000	25600000	13700000	25700000	47300000	8060000	22900000	26800000	139000000	6760000	41200000	19400000	72100000	40500000	1420000	38700000	28000000	15300000	8520000	47700000	54500000	14700000	74900000	41300000	36800000	57200000	7240000	66000000	116000000	6860000	49800000	3050000	21000000	35700000	20000000	44600000	71600000	11900000	31100000	23900000	36500000	34200000	9710000	8390000	48100000	5080000		34000000	65100000	12300000	8720000	12000000	34600000	33600000	15700000
1049	Q2NKQ1	SGSM1_HUMAN	Small G protein signaling modulator 1	SGSM1	129718	72.4531	29	27	4660000	19900000	458000	83600	1280000	12800000	2600000	529000	9360000	3900000	5260000	299000	1950000		16000000	323000	4110000	10400000		6560000	415000	1570000	9940000	3510000	297000	11400000	13800000	850000	1590000	7510000	374000	5600000	2260000	324000	8600000	1470000	1680000	657000	15100000	4740000		14800000	235000	851000	1130000	15800000	651000	11200000	1290000	4620000	10100000	237000	1760000	13500000	143000	282000	1260000	11500000	628000	9210000		28600	16000000	605000	14500000	444000	9830000			16200000	712000	152000	10800000	1010000	2080000	17200000	1300000	69900	13500000	9340000	1860000	1120000	9010000	72800	15800000	1960000	1400000	209000	24000000	4980000	9180000	489000	825000		3580000	18400000	1510000	3850000	24100000	16200000	18800000	3980000	549000	4180000	31300000	1440000	2320000	1090000	38500000	20600000	4590000	7160000	26000000	1510000	28200000	917000	31300000	81600	601000	11000000	230000	97500		5030000	2200000	4600000	164000	722000		1380000	2540000	1250000	79300	227000	297000	7240000	5800000		5140000				7040000	4210000			1430000	2450000	7340000	222000	6700000			5830000		9350000	184000	4700000	7890000	355000		7330000		6610000	7000000	152000		8000000			8280000				9630000	6700000	256000	6060000
1081	P47736	RPGP1_HUMAN	Rap1 GTPase-activating protein 1	RAP1GAP	73361.4	121.628	29	27	16400000	26000000	295000	1830000	1470000	16500000	2650000	973000	18800000	6730000	18400000	477000	3560000	297000	20700000	743000	4310000	13500000	1300000	16300000	5950000	12600000	26500000	6840000	729000	18100000	27200000	3560000	2730000	11100000	11300000	18100000	8870000	33600000	16200000	3680000	5510000	1400000	19500000	26400000	403000	18800000	1060000	1910000	8770000	18000000	1530000	17500000	322000	18800000	16700000	2430000	45300000	15800000	471000		1860000	16200000	5630000	23400000		377000	24200000	234000	21400000	956000	20500000	607000	49800	29900000	1630000	376000	21300000	3480000	5970000	21300000	2000000	821000	21000000	32400000	336000	7620000	15400000	682000	24700000	37600000	1170000	604000	24800000	14600000	22700000	577000	3490000	362000	22300000	24200000	3750000	4700000	40300000	34000000	26900000	20400000	2230000	8080000	31900000	53500	21600000	8880000	45500000	49900000	74800000	4500000	41800000	28300000	35900000	15100000	42100000	1590000	2890000	36500000	1530000		77300	11400000	6050000	8300000	499000	544000	80700	3130000	7000000	14600000		722000	699000	16800000	10400000	203000	10100000	1950000		506000	9710000	24500000	321000	670000	1560000	9390000	14000000		5470000	4800000	461000	18200000	1290000	16200000	1070000	738000	12700000	3040000		12900000	2180000	13100000	12100000		371000	15600000	140000		12900000	557000	207000	321000	11500000	13300000	224000	15500000
1121	O43815	STRN_HUMAN	Striatin	STRN	86132.1	131.821	29	27	13700000	40800000	6530000	16900000	8540000	23000000	7420000	9060000	21300000	27600000	16500000	8840000	8920000	10100000	47900000	6430000	8910000	17400000	15300000	11600000	10500000	7220000	50800000	22500000	9200000	23300000	22300000	20000000	8390000	20000000	21400000	15000000	13300000	7410000	51600000	18800000	22600000	5040000	24200000	18300000	8190000	53900000	22500000	9180000	21800000	25500000	17500000	38600000	3680000	13800000	23500000	19500000	11900000	19200000	16600000	2950000	10100000	18700000	7990000	14000000	3010000	11000000	63100000	5530000	35000000	9200000	22100000	4280000	15400000	21200000	9330000	6410000	24000000	9810000	11200000	48200000	14300000	17500000	47400000	19300000	5940000	13200000	24100000	8200000	26400000	12300000	7260000	10000000	29200000	10100000	58300000	10600000	6650000	7550000	16700000	26600000	12500000	12300000	83300000	28500000	31300000	20900000	9220000	22400000	29500000	8590000	21000000	11300000	34100000	33400000	29100000	17200000	35100000	25400000	126000000	23800000	76000000	10100000	17700000	69900000	19500000		13500000	14800000	31000000	10200000	9610000	18400000	9180000	22300000	26700000	19700000	5030000	21000000	9370000	27700000	16200000	1250000	38500000	16200000	7270000	9760000	39500000	30000000	13000000	14300000	11900000	12200000	46800000	8810000	25000000	19900000	3600000	22000000	3340000	104000000	12600000	9470000	20900000	13400000	8100000	63300000	10000000	19600000	17000000	9780000	11200000	20700000	10700000	12600000	21400000	8350000	10900000	9640000	19600000	71400000	12100000	19900000
933	P50995	ANX11_HUMAN	Annexin A11	ANXA11	54389.7	127.029	29	26	15500000	47700000	1870000	19500000	1940000	26300000	2250000	31600000	35800000	15000000	23500000	25600000	1820000	19400000	33200000	1600000	2140000	28400000	35400000	13100000	29900000	8760000	37300000	45500000	2290000	58900000	34200000	39100000	1560000	53000000	52700000	38000000	2120000	1790000	49900000	60800000	54000000	2350000	47400000	49400000	1900000	50400000	64000000	1500000	29500000	33400000	39700000	35800000	1900000	45200000	67500000	67700000	2220000	56500000	97400000	1380000	1750000	27800000	48800000	38100000	3790000	37400000	37900000	2120000	49000000	51000000	30200000	2930000	57700000	74000000	91200000	1360000	39300000	45700000	2710000	58600000	2230000	46600000	51700000	52100000	1800000	19800000	30700000	25700000	38100000	2400000	2900000	54500000	63000000	19000000	48500000	49300000	4870000	1950000	68000000	68800000	3050000	70500000	73300000	71700000	81900000	11100000	91100000	74000000	75000000	2280000	48100000	2700000	83000000	103000000	3040000	80600000	60900000	2490000	73600000	71600000	61300000	66300000	2360000	155000000	1490000	1150000	16000000	19100000	20500000	18700000	5940000	3490000	31800000	12200000	52800000	1880000		1390000	48700000	24700000	8450000	46500000	51600000	31400000	802000	824000	15100000	53800000	31100000	12900000	59100000	30000000	27300000	2040000	38700000	2910000	74900000	27400000	92100000	33400000	30100000	46500000	21000000	6770000	56600000	33200000	53000000	15800000	36700000	26900000	49000000	51900000	60400000	760000	55300000	1460000	1300000	20300000	18100000	32600000	14100000	20600000
1093	P51784	UBP11_HUMAN	Ubiquitin carboxyl-terminal hydrolase 11	USP11	109817	86.6223	29	26	9760000	25400000	899000	690000	1020000	16800000	1970000		9260000	3290000	10700000	219000	1960000		11800000	618000	2100000	8460000		4920000	800000	1780000	10900000	1680000	5680000	12100000	12000000	167000	3880000	7160000	2100000	9150000	7840000	10900000	12800000	1960000	1470000	624000	9830000	10000000	409000	11600000	5600000	661000	2550000	11400000	3060000	9690000	768000	13800000	10800000	1670000	12000000	11100000	3410000		9710000	9440000	1500000	14500000			13000000	571000	15800000	2520000	10900000	393000		11300000	39900	548000	14200000	2510000	7170000	13200000	1520000	1990000	13100000	7890000	185000	12600000	11500000	18200000	11000000	10400000	6170000	1210000	14600000	12900000	9670000	1300000	612000	439000	15900000	15800000	3790000	2590000	22600000	24300000	21300000	9840000	914000	14000000	22000000	881000	18600000	8290000	20700000	21900000	18700000	638000	24700000	14500000	28900000	17200000	26500000	647000	9710000	16300000	177000			6940000	2440000	6310000	198000	225000		5850000	9860000	3980000		183000	326000	12700000	8270000		2360000	1760000			6340000	23400000	624000	219000		1610000	8620000	153000	702000	12600000	1790000	8500000		9570000	8560000	287000	9280000	8030000	216000	9040000	216000	8140000	7300000	1180000	2060000	8460000	773000		10400000				9120000	6510000		10200000
1128	Q9Y496	KIF3A_HUMAN	Kinesin-like protein KIF3A	KIF3A	80040.8	90.7998	29	26	20700000	41000000	302000	29900000	363000	11400000	515000	21300000	13400000	19100000	11600000	1900000	1080000	4290000	14600000		1220000	11700000	7960000	23500000	9830000	13400000	17300000	32300000	5350000	21400000	14300000	12600000	8350000	31900000	34300000	13700000	26200000		17000000	19600000	27700000	627000	33300000	16300000		24900000	7120000		15000000	16700000	3320000	18300000	896000	12600000	20200000	15300000	9850000	31400000	1190000		851000	17000000	12100000	8830000	10700000	1550000	26400000		38000000	9840000	20000000		231000	34600000	3790000		14700000	6010000	17000000	31000000	18800000	6180000	17100000	34700000		4840000	14600000	3710000	20200000	501000	1760000	1780000	35000000	18100000	24400000	20700000			23900000	36200000		2650000	50000000	46500000	41000000	11600000	4190000	8740000	31500000	7920000	32000000		55800000	53300000	12900000	780000	58000000	2390000	57900000	25100000	49300000	4390000	22200000	63800000	228000	1020000	887000	12700000	4980000	7140000	3480000	777000	207000	2030000	11600000	744000	1190000	482000	29300000	13700000	19000000	783000	14200000	3230000	139000	2520000	13600000	20200000	9040000	451000	9280000	6640000	13200000		8110000	3390000	4010000	14500000	1910000	23600000	5020000	9110000	10200000	400000	380000	19200000	1370000	16700000	18300000	1190000	768000	22900000			19200000	294000	473000	68200	13900000	16200000	1020000	19800000
1136	Q96PU5	NED4L_HUMAN	E3 ubiquitin-protein ligase NEDD4-like	NEDD4L	111932	66.9249	29	25	5220000	16700000		592000		16800000		1730000	25400000	4400000	24000000	2410000	383000	789000	31700000	624000	395000	16500000	604000	5090000	2130000		20000000	3850000	494000	32200000	29500000	1070000		6560000	4840000	17600000	5630000		26100000	1370000	2410000	284000	30000000	9550000	160000	26200000	235000	130000	8430000	25100000	2410000	26100000		6890000	20300000	7450000	699000	28600000	2080000	1520000		20500000	6710000	6860000		2290000	25800000	653000	28100000	3420000	27000000	487000	1150000	11200000	1180000		38500000	2680000		23100000	782000	2330000	21200000	5890000		5570000	23900000	2960000	30400000	219000	2450000	1730000	53400000	9880000	48800000	2850000	23100000	1510000	177000000	27700000	1500000	1600000	35100000	9580000	39500000	1330000	7050000	1840000	28500000	300000	7230000		45400000	25600000		13100000	86100000	3470000	47100000	5010000	81800000	3980000	593000	6930000	3040000			14100000	2030000	4910000	95300		1360000	1830000	4610000				2470000	20800000	13300000	906000	4050000	2020000			17400000	18400000	796000		1630000	1920000	19800000		785000		628000	20100000	656000	25200000	4150000	1300000	11800000		830000	18200000	1210000	20200000	10100000	1030000	1710000	25100000	463000		17900000			769000	10800000	16300000		17700000
686	P08559	ODPA_HUMAN	Pyruvate dehydrogenase E1 component subunit alpha, somatic form, mitochondrial	PDHA1	43295.6	167.346	29	23	86900000	161000000	96900000	184000000	114000000	115000000	111000000	196000000	103000000	85800000	76900000	97300000	95500000	118000000	117000000	113000000	118000000	57400000	200000000	89400000	130000000	104000000	63400000	104000000	133000000	125000000	83200000	318000000	118000000	113000000	216000000	70400000	117000000	118000000	97600000	199000000	195000000	132000000	90500000	115000000	127000000	135000000	108000000	110000000	178000000	108000000	73800000	110000000	107000000	92400000	54300000	182000000	101000000	91800000	102000000	77200000	140000000	63400000	232000000	107000000	125000000	249000000	75600000	50900000	114000000	293000000	52800000	38100000	209000000	138000000	129000000	53700000	88100000	252000000	172000000	80900000	123000000	133000000	84700000	108000000	79600000	149000000	74500000	65100000	106000000	137000000	188000000	240000000	139000000	64500000	104000000	144000000	99300000	138000000	217000000	126000000	173000000	143000000	129000000	148000000	102000000	165000000	265000000	281000000	112000000	92500000	237000000	117000000	97900000	141000000	132000000	262000000	156000000	121000000	133000000	183000000	121000000	129000000	135000000	219000000	172000000	10700000	119000000	36500000	98600000	21000000	97300000	218000000	187000000	77700000	94600000	174000000	69900000	164000000	385000000	68600000	53300000	175000000	135000000	217000000	73500000	95800000	38700000	66400000	272000000	182000000	290000000	110000000	49500000	171000000	323000000	202000000	233000000	55100000	142000000	63800000	239000000	243000000	49200000	117000000	221000000	50600000	301000000	60400000	49900000	106000000	184000000	57700000	195000000	97000000	41400000	128000000	40600000	134000000	52000000	70800000	131000000	65200000
811	P12532	KCRU_HUMAN	Creatine kinase U-type, mitochondrial	CKMT1A	47036.8	166.962	29	22	130000000	196000000	206000000	132000000	325000000	53600000	261000000	246000000	57300000	146000000	50400000	120000000	180000000	119000000	54200000	271000000	292000000	39700000	181000000	123000000	228000000	213000000	49500000	164000000	352000000	63400000	54500000	258000000	229000000	170000000	254000000	43900000	172000000	256000000	53000000	133000000	160000000	339000000	65600000	158000000	364000000	115000000	94500000	296000000	134000000	75800000	196000000	75200000	191000000	124000000	44000000	198000000	181000000	45600000	342000000	296000000	331000000	43400000	188000000	143000000	127000000	211000000	46400000	239000000	61600000	214000000	39900000	296000000	142000000	162000000	243000000	372000000	59900000	197000000	315000000	52000000	227000000	205000000	49500000	123000000	106000000	163000000	45200000	205000000	48600000	292000000	370000000	285000000	59100000	133000000	40200000	189000000	219000000	207000000	212000000	60400000	257000000	134000000	68500000	159000000	47700000	358000000	261000000	185000000	67500000	155000000	148000000	250000000	49000000	172000000	201000000	208000000	54900000	164000000	69400000	158000000	80900000	259000000	316000000	265000000	355000000	260000000	57900000	23600000	122000000	18600000	94100000	322000000	362000000	106000000	108000000	444000000	141000000	232000000	647000000	37800000	24300000	369000000	179000000	252000000	89900000	159000000	33500000	33200000	481000000	292000000	424000000	168000000	32000000	304000000	241000000	582000000	388000000	57500000	485000000	37500000	238000000	341000000	30000000	199000000	289000000	40400000	209000000	38600000	40700000	99000000	218000000	48600000	257000000	83300000	47900000	182000000	93500000	162000000	45500000	52400000	168000000	44100000
1031	P48058	GRIA4_HUMAN	Glutamate receptor 4	GRIA4	100871	90.4496	29	21	7020000	19400000		1530000	6310000	17500000	166000	1110000	22700000	2360000	11700000	180000	884000	205000	25800000	81800		18600000		5620000	130000		22000000	1130000	2390000	38700000	22200000	5590000	166000	23500000	9020000	16400000		288000	31700000	13700000	285000	58700	22400000	34300000		39800000	211000	419000	387000	49700000	590000	26200000	144000	21800000	13900000	37900000		33700000	6770000	158000	305000	19200000	401000	18000000	210000	766000	26000000	210000	31900000	8450000	17800000	838000	401000	43300000	878000	125000	19300000	598000	121000	43800000	541000	346000	21500000	9240000	222000	3170000	24100000	7470000	32900000	2050000	476000	4510000	31000000	4580000	30600000	13500000	189000	2380000	1550000	28900000	232000	499000	53200000	45200000	32300000	630000	8100000	347000	27600000		2560000	852000	49900000	53800000	1540000	499000	51900000	63500	55700000	18800000	44500000	3010000	568000	15300000			485000	5490000	1360000	5420000		592000	1010000	7080000	4890000	614000			337000	11500000	4580000		4600000	316000		527000	10900000	4220000	694000	387000	689000	4860000	9540000		1300000	451000	5390000	4110000	327000	11500000	1380000	628000	9090000	223000	298000	11900000		11400000	31100000	7760000	3560000	12600000	279000	1040000	8460000		1300000	330000	14800000	9390000	1110000	10600000
1083	P50851	LRBA_HUMAN	Lipopolysaccharide-responsive and beige-like anchor protein	LRBA	319108	78.669	29	20	1830000	4570000	827000	1450000	334000	6090000	1310000	1220000	2540000	822000	5370000	1630000	5480000	835000	7010000	131000	1400000	1870000	2670000	2330000	173000	2280000	3700000	554000	317000	3230000	4260000	310000	2990000	4410000	2610000	2950000	6270000	3270000	7190000	1700000	2200000		2830000	3610000	347000	7500000	209000	586000	802000	4320000	1200000	3250000		2050000	3850000	1610000	4020000	2530000	360000		3090000	2230000	1850000	4200000		191000	3530000	238000	5400000	572000	3140000	34800	167000	2540000	2060000	369000	4370000	1940000	4540000	4920000	3210000	556000	4160000	1290000		567000	4970000		4850000	3590000	2700000	233000	4370000	590000	2150000	320000	1340000		1020000	6640000	1510000	1100000	3620000	5470000	7830000	3410000	2200000	4570000	8010000	1650000	3500000	7720000	9410000	5300000	7970000	1010000	9560000	6530000	7850000	4980000	6170000	2940000	2730000	6890000	824000		1040000	1410000	723000	655000	144000	478000	178000	621000	668000	1500000	60000			4820000	1400000		1080000	370000			1810000	3600000	721000		632000	1940000	4750000	90600	859000	480000	1130000	3110000	429000	2790000	814000	570000	2840000	720000	212000	2670000	167000	2760000	1460000	455000	168000	3270000	100000		2520000			1050000	2440000	1920000	365000	3540000
753	P63104	1433Z_HUMAN	14-3-3 protein zeta/delta	YWHAZ	27745.1	176.459	29	19	690000000	1270000000	543000000	499000000	768000000	1170000000	1380000000	837000000	555000000	667000000	733000000	536000000	1230000000	475000000	897000000	714000000	1450000000	305000000	555000000	693000000	757000000	1230000000	363000000	811000000	1080000000	418000000	796000000	612000000	980000000	806000000	879000000	547000000	1410000000	868000000	1000000000	457000000	586000000	645000000	447000000	814000000	878000000	917000000	436000000	644000000	628000000	623000000	698000000	470000000	958000000	692000000	786000000	549000000	1390000000	330000000	383000000	169000000	782000000	303000000	557000000	732000000	258000000	599000000	760000000	922000000	1270000000	744000000	602000000	198000000	411000000	885000000	533000000	797000000	851000000	546000000	1260000000	483000000	1460000000	704000000	1050000000	714000000	340000000	579000000	415000000	550000000	842000000	1640000000	865000000	468000000	485000000	634000000	533000000	622000000	614000000	289000000	688000000	559000000	874000000	637000000	434000000	839000000	760000000	1390000000	380000000	580000000	1120000000	668000000	644000000	1000000000	765000000	871000000	1260000000	676000000	628000000	1510000000	368000000	595000000	734000000	516000000	1210000000	844000000	836000000	184000000	485000000	454000000	442000000	308000000	350000000	1020000000	362000000	392000000	424000000	2020000000	205000000	595000000	668000000	933000000	678000000	449000000	693000000	559000000	259000000	269000000	549000000	868000000	599000000	588000000	938000000	518000000	763000000	364000000	950000000	1540000000	660000000	821000000	556000000	276000000	526000000	495000000	760000000	1070000000	448000000	549000000	514000000	710000000	655000000	386000000	433000000	772000000	403000000	259000000	610000000	442000000	319000000	364000000	408000000	590000000	466000000	353000000
814	Q08209	PP2BA_HUMAN	Protein phosphatase 3 catalytic subunit alpha	PPP3CA	58687.8	162.383	29	19	121000000	235000000	218000000	140000000	270000000	53300000	213000000	246000000	56000000	132000000	40900000	160000000	258000000	170000000	56700000	213000000	249000000	41400000	202000000	128000000	228000000	156000000	58700000	209000000	240000000	49300000	46700000	171000000	242000000	161000000	234000000	29800000	214000000	288000000	55400000	153000000	177000000	257000000	60500000	151000000	302000000	103000000	104000000	295000000	186000000	77200000	220000000	42400000	245000000	140000000	35300000	153000000	249000000	35500000	185000000	245000000	271000000	45300000	212000000	163000000	216000000	222000000	48100000	253000000	69000000	266000000	49700000	293000000	172000000	169000000	215000000	286000000	52100000	235000000	239000000	54700000	249000000	225000000	47100000	149000000	231000000	187000000	57100000	143000000	63000000	291000000	290000000	348000000	66900000	126000000	57200000	215000000	233000000	302000000	231000000	70700000	233000000	183000000	60300000	177000000	56900000	270000000	254000000	219000000	68100000	173000000	184000000	290000000	67000000	180000000	307000000	264000000	98700000	294000000	107000000	277000000	85800000	184000000	280000000	208000000	283000000	253000000	88600000	25700000	108000000	16000000	181000000	394000000	194000000	102000000	100000000	285000000	118000000	281000000	343000000	39600000	28200000	220000000	161000000	189000000	115000000	141000000	20800000	33500000	272000000	253000000	325000000	134000000	30600000	295000000	306000000	353000000	353000000	36400000	388000000	39600000	181000000	211000000	28100000	157000000	171000000	26400000	266000000	28400000	27100000	84300000	232000000	33800000	246000000	139000000	32800000	219000000	164000000	130000000	40400000	31400000	173000000	31500000
1042	Q86YQ8	CPNE8_HUMAN	Copine-8	CPNE8	63107.6	127.523	29	19	13500000	39600000	579000	14800000	861000	87900000	50900000	70500000	57800000	12800000	66900000	13600000	1030000	13300000	33700000	786000	2270000	23700000	15400000	36800000	60700000	1560000	50600000	51400000	1550000	36000000	33300000	16700000	1390000	23600000	25100000	52300000	94600000	1180000	36900000	47800000	53000000	2750000	39100000	14800000	17200000	43300000	46900000	2060000	22600000	35400000	22000000	24000000	1210000	19700000	24300000	55200000	4030000	31000000	33300000	743000	2460000	25500000	15700000	53800000	1870000	16300000	44200000	1780000	84800000	19900000	25600000	897000	10900000	55900000	16500000	15800000	52700000	14700000	3450000	28300000	3640000	23400000	90800000	14100000	535000	21100000	30500000	38100000	32400000	55100000	3640000	17500000	53300000	13900000	22600000	51900000	1050000	23400000	22900000	43800000	987000	58400000	51000000	27100000	81700000	55200000	36400000	28000000	34500000	236000	17700000	32300000	69600000	60000000	15500000	20300000	73500000	44100000	65600000	22700000	69300000	23300000	2950000	63100000	5810000	1380000	706000	49800000	30600000	27500000	728000	6260000	17700000	11200000	17000000	13100000	1160000	32800000	44300000	40800000	46200000	5800000	34700000	30300000	805000	511000	39100000	63500000	39000000	563000	64700000	25400000	37000000	381000	79400000	11500000	22600000	77600000	20700000	54200000	22000000	26000000	34800000	3280000	18000000	35700000	24200000	46000000	35700000	10200000	18500000	52300000	15200000	551000	43800000	20600000	1180000	15000000	31500000	37800000	21400000	47700000
692	Q13177	PAK2_HUMAN	Serine/threonine-protein kinase PAK 2	PAK2	58042.6	151.72	29	17	26000000	20000000	34400000	6370000	44700000	9190000	37600000	13700000	2870000	85000000	6560000	39800000	67000000	74700000	6030000	32700000	73000000	4130000	12200000	77500000	67400000	55200000	4390000	58700000	75800000	1990000	4460000	58300000	50800000	83900000	85300000	6240000	61600000	61300000	10500000	99000000	108000000	59600000	5780000	119000000	73000000	5330000	38500000	63100000	92100000	3130000	50800000	2780000	12800000	18100000	7040000	95700000	79800000	2760000	38700000	26900000	58600000	2610000	11000000	109000000	21300000	52000000	2990000	72200000	153000000	53700000	3750000	41000000	40900000	139000000	48400000	43800000	6150000	48000000	66900000	15100000	87300000	7610000	12100000	19200000	27900000	73900000	3230000	4880000	102000000	95700000	61100000	58000000	5560000	127000000	9350000	19100000	52100000	43000000	105000000	14300000	58200000	26400000	16300000	121000000	19600000	88900000	24900000	77900000	31200000	28100000	63700000	110000000	20900000	49400000	80700000	71000000	19600000	85900000	24100000	87300000	19100000	6700000	77700000	97300000	46000000	20500000	23100000	5130000	68100000	3970000	24800000	63800000	6440000	12500000	54900000	62600000	17000000	46500000	53400000	15100000	12100000	18100000	76900000	43100000	20200000	20100000	5550000	16700000	39600000	38200000	78600000	77000000	12000000	33400000	92600000	62100000	25700000	76300000	12600000	6340000	42600000	42700000	8300000	38900000	24300000	120000000	19800000	5710000	5200000	24500000	28200000	7320000	22100000	21700000	6170000	38800000	24500000	9320000	3490000	6590000	36500000	5250000
804	P68104	EF1A1_HUMAN	Elongation factor 1-alpha 1	EEF1A1	50140.9	168.037	29	15	189000000	432000000	123000000	149000000	186000000	388000000	187000000	150000000	361000000	197000000	349000000	106000000	227000000	126000000	349000000	98200000	236000000	232000000	109000000	188000000	139000000	163000000	250000000	126000000	156000000	332000000	313000000	116000000	181000000	230000000	150000000	326000000	255000000	224000000	404000000	123000000	131000000	178000000	291000000	216000000	85300000	328000000	93700000	150000000	104000000	289000000	108000000	287000000	40500000	186000000	398000000	118000000	215000000	240000000	51400000	27100000	183000000	188000000	135000000	216000000	26000000	105000000	270000000	141000000	398000000	142000000	261000000	26600000	68300000	237000000	76800000	115000000	341000000	111000000	231000000	335000000	206000000	97500000	571000000	202000000	28800000	101000000	259000000	94200000	399000000	213000000	240000000	64900000	357000000	185000000	254000000	105000000	140000000	49200000	123000000	343000000	223000000	140000000	321000000	246000000	429000000	226000000	68100000	138000000	365000000	99200000	107000000	234000000	354000000	235000000	260000000	130000000	349000000	231000000	352000000	146000000	290000000	52700000	173000000	261000000	197000000	13900000	91800000	253000000	133000000	153000000	94100000	121000000	69600000	126000000	131000000	230000000	45900000	109000000	152000000	450000000	265000000	45300000	197000000	118000000	85000000	39900000	209000000	780000000	132000000	174000000	143000000	169000000	359000000	46500000	196000000	331000000	76400000	479000000	35300000	272000000	102000000	74800000	386000000	165000000	71700000	271000000	120000000	230000000	222000000	83700000	90600000	368000000	69700000	35900000	304000000	125000000	74400000	79800000	235000000	321000000	104000000	259000000
854	Q13557	KCC2D_HUMAN	Calcium/calmodulin-dependent protein kinase type II subunit delta	CAMK2D	56369.4	128.64	29	15	195000000	512000000	4730000	14400000	5990000	490000000	7160000	11800000	546000000	195000000	382000000	5990000	6340000	11200000	595000000	6670000	6810000	507000000	12600000	159000000	19800000	5580000	584000000	28100000	10900000	632000000	524000000	7140000	6420000	186000000	26300000	288000000	7770000	8590000	464000000	9340000	12600000	8670000	532000000	218000000	10800000	598000000	4990000	7830000	10600000	564000000	8130000	459000000	13200000	163000000	379000000	15800000	10000000	387000000	9430000	12000000	9690000	494000000	15500000	195000000	12600000	5350000	459000000	6140000	592000000	5500000	493000000	17600000	5440000	203000000	10500000	7040000	648000000	13600000	12000000	503000000	7880000	9660000	355000000	190000000	8540000	14000000	396000000	13000000	652000000	10000000	14400000	31800000	594000000	192000000	415000000	10300000	7820000	13300000	14000000	357000000	8340000	29400000	678000000	241000000	448000000	18300000	38000000	12000000	362000000	6130000	26700000	15200000	536000000	240000000	19400000	23800000	531000000	15200000	535000000	37500000	616000000	36800000	20300000	210000000	7810000	8350000	3940000	318000000	106000000	163000000	5200000	10500000	3740000	98700000	102000000	8600000	3380000	6830000	14900000	395000000	258000000	4020000	160000000	8710000	3150000	4970000	325000000	453000000	15200000	5610000	17700000	134000000	396000000	8080000	23300000	8980000	7050000	338000000	6080000	592000000	9800000	15400000	306000000	5720000	3810000	404000000	4220000	430000000	318000000	5760000	5640000	440000000	5310000	5950000	420000000	6530000	5140000	7380000	469000000	288000000	3810000	387000000
882	Q14141	SEPT6_HUMAN	Septin-6	SEPTIN6	49716.6	170.781	29	14	123000000	223000000	186000000	198000000	261000000	84900000	164000000	214000000	58200000	106000000	71700000	154000000	168000000	165000000	75400000	211000000	184000000	41800000	172000000	121000000	206000000	139000000	58900000	118000000	180000000	58300000	49400000	164000000	194000000	136000000	176000000	58600000	170000000	259000000	69700000	196000000	189000000	236000000	48800000	125000000	212000000	71700000	151000000	235000000	156000000	48600000	186000000	38800000	151000000	103000000	47000000	130000000	158000000	44400000	149000000	222000000	251000000	38200000	168000000	133000000	187000000	184000000	48200000	146000000	88000000	212000000	46700000	215000000	146000000	131000000	156000000	199000000	50000000	187000000	204000000	37300000	183000000	145000000	86600000	123000000	150000000	124000000	53000000	79000000	80700000	184000000	276000000	198000000	66400000	98500000	45300000	163000000	160000000	199000000	173000000	49600000	202000000	141000000	49400000	305000000	63400000	471000000	241000000	324000000	299000000	123000000	181000000	376000000	227000000	292000000	444000000	332000000	230000000	455000000	166000000	190000000	238000000	111000000	219000000	336000000	257000000	256000000	141000000	40500000	103000000	21900000	183000000	378000000	126000000	91100000	84600000	166000000	95600000	263000000	230000000	82400000	57400000	200000000	165000000	156000000	123000000	123000000	33300000	108000000	189000000	160000000	221000000	117000000	50100000	211000000	225000000	230000000	175000000	72600000	206000000	45900000	162000000	171000000	60400000	122000000	184000000	40900000	266000000	40300000	38600000	111000000	116000000	52400000	150000000	122000000	52000000	191000000	123000000	101000000	40700000	48900000	126000000	44900000
995	P78324	SHPS1_HUMAN	Tyrosine-protein phosphatase non-receptor type substrate 1	SIRPA	54966.8	164.836	29	13	104000000	346000000	36300000	99800000	43400000	264000000	46200000	142000000	243000000	109000000	147000000	109000000	34600000	86300000	277000000	45600000	47400000	236000000	104000000	108000000	81700000	40700000	247000000	156000000	47000000	267000000	278000000	69900000	33300000	129000000	96200000	103000000	37300000	43200000	204000000	83700000	102000000	61900000	190000000	120000000	51100000	153000000	94900000	46700000	95600000	227000000	75400000	172000000	133000000	103000000	158000000	88100000	40900000	198000000	104000000	44900000	38400000	177000000	117000000	131000000	71400000	127000000	167000000	50600000	279000000	127000000	154000000	63300000	88200000	146000000	170000000	48900000	283000000	81700000	64500000	194000000	59000000	131000000	174000000	119000000	50700000	96200000	287000000	169000000	210000000	37800000	87900000	198000000	278000000	105000000	191000000	109000000	35700000	66100000	124000000	177000000	63800000	119000000	249000000	148000000	192000000	45100000	213000000	136000000	161000000	36200000	99900000	51800000	206000000	135000000	54500000	109000000	212000000	47400000	288000000	113000000	268000000	237000000	47700000	154000000	32100000	50000000	28100000	95400000	71600000	61600000	25400000	47500000	82900000	76600000	74700000	47200000	12700000	38800000	162000000	173000000	80600000	96500000	110000000	86000000	17000000	26400000	108000000	120000000	136000000	43100000	186000000	102000000	122000000	54200000	169000000	57700000	161000000	121000000	156000000	218000000	94700000	118000000	121000000	33700000	83400000	143000000	103000000	156000000	150000000	53600000	68500000	141000000	101000000	28500000	123000000	31000000	17700000	52400000	202000000	128000000	29400000	195000000
434	Q9BUF5	TBB6_HUMAN	Tubulin beta-6 chain	TUBB6	49857.1	174.873	29	12	1530000000	4670000000	77400000	1340000000	262000000	3640000000	657000000	1450000000	4640000000	1560000000	4360000000	411000000	547000000	836000000	4550000000	231000000	608000000	3090000000	1190000000	1550000000	1050000000	503000000	3610000000	886000000	665000000	4330000000	3730000000	716000000	358000000	1810000000	1360000000	3860000000	364000000	483000000	3500000000	1150000000	1370000000	407000000	4310000000	1690000000	686000000	3560000000	407000000	416000000	1180000000	3950000000	626000000	3450000000	81600000	1590000000	3260000000	1150000000	732000000	4230000000	330000000	119000000	257000000	2900000000	693000000	1760000000	69200000	608000000	3560000000	613000000	4040000000	655000000	3220000000	126000000	478000000	1770000000	449000000	404000000	4010000000	362000000	461000000	2770000000	1190000000	1220000000	3150000000	1540000000	103000000	1030000000	3990000000	385000000	4110000000	957000000	437000000	557000000	4110000000	1590000000	3010000000	1030000000	350000000	93400000	1010000000	2680000000	210000000	577000000	3770000000	1840000000	3450000000	528000000	403000000	620000000	2580000000	90500000	444000000	771000000	3080000000	1860000000	515000000	649000000	4000000000	716000000	4600000000	948000000	3360000000	209000000	524000000	1890000000	217000000	81500000	95600000	2730000000	1110000000	2240000000	99800000	284000000	279000000	930000000	950000000	650000000	75100000	112000000	785000000	3480000000	2330000000	186000000	1540000000	716000000	53700000	54300000	2150000000	6570000000	706000000	99100000	1140000000	1230000000	2680000000	127000000	2130000000	758000000	217000000	4260000000	293000000	3230000000	610000000	528000000	2820000000	197000000	221000000	2880000000	173000000	3130000000	2230000000	302000000	342000000	3660000000	213000000	76000000	3520000000	240000000	117000000	443000000	3340000000	2880000000	130000000	3600000000
721	O75914	PAK3_HUMAN	Serine/threonine-protein kinase PAK 3	PAK3	62309.6	152.424	29	12	23600000	32900000	44700000	12300000	67900000	18200000	57500000	22200000	7200000	95100000	9960000	42000000	80300000	72600000	9860000	46300000	90600000	5590000	15600000	85400000	70100000	70500000	7870000	72200000	98100000	10100000	13000000	72400000	64200000	106000000	104000000	13000000	81600000	82400000	16700000	109000000	127000000	82500000	17200000	127000000	94500000	27000000	41800000	90500000	96900000	21900000	64300000	22200000	24200000	33000000	14500000	108000000	99900000	16900000	37900000	39300000	78800000	13300000	20900000	121000000	23600000	55600000	20000000	91700000	177000000	57200000	8110000	52800000	50300000	143000000	52800000	60800000	12200000	55300000	76900000	24000000	109000000	19700000	29800000	34500000	27300000	84400000	7150000	9470000	117000000	125000000	88200000	54700000	28000000	138000000	18500000	16300000	65500000	53000000	104000000	24200000	64500000	18900000	27700000	145000000	32800000	92000000	43400000	91700000	34000000	37400000	61400000	131000000	37700000	46900000	138000000	83900000	33300000	113000000	45100000	87100000	42800000	14900000	102000000	112000000	55200000	23800000	23200000	5710000	72000000	5050000	35100000	84100000	8990000	15100000	59400000	91300000	21900000	60100000	55500000	18300000	17600000	19800000	84600000	48600000	25900000	26800000	7700000	15600000	45100000	51900000	80000000	80200000	16800000	43300000	99200000	86500000	32200000	79000000	14800000	7870000	49900000	41000000	14700000	51900000	30100000	123000000	23600000	8350000	7480000	27300000	32000000	10400000	24000000	26000000	7930000	57600000	29800000	13700000	5110000	10200000	44200000	6670000
691	O75306	NDUS2_HUMAN	NADH dehydrogenase [ubiquinone] iron-sulfur protein 2, mitochondrial	NDUFS2	52545.6	140.149	28	28	73500000	242000000	894000	188000000	1610000	147000000	2840000	31900000	96800000	71900000	136000000	57300000	901000	34500000	93200000	884000	603000	134000000	84300000	56800000	159000000	3980000	146000000	191000000	75900000	109000000	155000000	64400000	916000	73800000	46700000	71500000	449000	83400	68500000	22500000	50200000	28000000	78400000	78400000	4260000	116000000	57300000	2540000	65700000	114000000	168000000	218000000	1480000	88800000	91500000	64300000	65000000	143000000	58900000	2550000	2320000	119000000	57300000	78600000	1320000	22800000	149000000	1330000	161000000	70200000	114000000	4710000	28300000	128000000	217000000	4130000	163000000	98800000	6850000	145000000	1760000	160000000	70500000	100000000	169000	40700000	156000000	114000000	84200000	1070000	78000000	47100000	115000000	69600000	137000000	189000000	2220000	3020000	82800000	123000000	2970000	258000000	211000000	143000000	151000000	13000000	171000000	47300000	130000000	468000	92400000	3930000	155000000	150000000	5820000	158000000	140000000	3530000	246000000	280000000	224000000	181000000	1590000	154000000	597000		2920000	56400000	28400000	49300000	281000	416000	54700000	55800000	47400000	357000	226000	1900000	34300000	87000000	46900000	16700000	57700000	57000000	488000	161000	60400000	81400000	32300000	493000	59700000	38800000	75200000	194000	67300000	11900000	89900000	76400000	51000000	111000000	13700000	26100000	72200000	3880000	55100000	111000000	13600000	91100000	91000000	40300000	64800000	81200000	20300000	221000	104000000	1300000	84100	21700000	115000000	94000000	1550000	111000000
796	Q13561	DCTN2_HUMAN	Dynactin subunit 2	DCTN2	44231	166.606	28	28	60000000	135000000	57100000	106000000	84300000	65000000	84100000	162000000	35700000	59000000	63500000	110000000	86900000	115000000	57500000	76600000	102000000	30300000	119000000	57600000	134000000	65100000	34700000	139000000	91600000	38400000	47400000	133000000	92300000	77700000	151000000	50400000	103000000	78800000	61800000	112000000	107000000	76600000	40700000	70500000	69700000	25500000	103000000	90100000	120000000	37100000	155000000	33300000	30500000	63000000	42100000	107000000	98100000	41300000	83300000	39600000	92100000	23900000	124000000	73600000	38900000	129000000	47300000	61500000	72600000	155000000	39800000	49400000	100000000	99000000	104000000	71100000	51400000	118000000	109000000	53100000	89900000	108000000	52100000	81700000	31500000	98700000	42400000	91400000	67100000	108000000	91700000	105000000	45500000	61300000	43400000	117000000	69900000	72700000	125000000	75300000	98900000	116000000	95100000	110000000	96200000	107000000	106000000	121000000	100000000	68800000	144000000	90900000	99000000	108000000	130000000	151000000	113000000	88800000	112000000	144000000	112000000	41800000	111000000	123000000	44700000	16100000	26600000	36200000	46200000	23200000	17700000	45800000	69200000	40400000	44800000	91700000	13800000	43600000	135000000	51800000	46100000	105000000	67000000	95100000	17700000	16800000	25700000	79500000	106000000	52500000	173000000	53700000	39400000	29400000	165000000	77800000	120000000	81400000	117000000	26500000	93000000	89100000	47800000	60400000	93800000	33400000	143000000	36400000	32800000	92400000	95300000	45100000	88600000	19700000	44400000	34300000	23100000	67200000	31800000	40200000	33900000	35500000
816	P50440	GATM_HUMAN	Glycine amidinotransferase, mitochondrial	GATM	48455.4	145.962	28	28	18800000	2650000	33200000	7870000	24800000	421000	13300000	12300000	2330000	18000000	4300000	20400000	23200000	24300000	937000	40700000	21900000	1280000	5810000	16600000	12600000	29700000	1180000	2320000	27400000	3640000	2310000	16100000	24500000	11000000	13600000	8690000	46600000	29300000	3410000	11100000	8080000	23200000	3970000	10500000	18600000	2430000	20800000	24700000	10600000	3080000	8070000	3180000	26300000	16900000	4020000	14300000	21900000	4960000	11500000	24400000	33800000	1490000	10700000	29700000	78400000	19400000	2670000	20900000	1730000	9620000	2770000	57100000	13500000	53200000	30700000	25200000	1700000	32500000	53000000	34000000	47200000	3840000	3790000	51600000	53500000	4770000	2100000	5550000	1050000	24600000	25300000	12100000	6690000	25200000	6210000	3790000	58700000	59000000	49800000	43900000	109000000	50900000	2120000	85200000	54000000	136000000	33200000	31700000	62500000	29700000	30100000	104000000	43800000	70000000	124000000	65100000	41300000	102000000	60100000	44600000	45600000	59900000	132000000	104000000	99600000	98500000	86000000	1150000	17500000	933000	51300000	129000000	15400000	19400000	18800000	89200000	42800000	87500000	19600000	1340000	886000	56000000	16500000	10800000	40500000	64300000	347000	4980000	22800000	112000000	11400000	13100000	2780000	132000000	23100000	119000000	34100000	1450000	58700000	1020000	39500000	7560000	1420000	47900000	11600000	506000	16400000	1200000	288000	22000000	23100000	2880000	26400000	67200000	292000	73500000	66700000	32600000	668000	1060000	63700000	4070000
870	P30041	PRDX6_HUMAN	Peroxiredoxin-6	PRDX6	25035	164.416	28	28	266000000	210000000	1260000000	187000000	808000000	38200000	484000000	220000000	55500000	317000000	64000000	284000000	723000000	268000000	68700000	725000000	639000000	49000000	138000000	307000000	153000000	529000000	57400000	132000000	603000000	92600000	58100000	135000000	502000000	320000000	140000000	68500000	708000000	759000000	60700000	143000000	189000000	614000000	53500000	370000000	733000000	116000000	223000000	729000000	168000000	54700000	172000000	46400000	138000000	306000000	79000000	226000000	615000000	55200000	233000000	542000000	690000000	37900000	197000000	325000000	1420000000	173000000	42800000	633000000	44600000	188000000	40900000	475000000	204000000	368000000	249000000	565000000	51900000	183000000	739000000	64200000	895000000	164000000	105000000	252000000	841000000	120000000	68800000	247000000	57600000	555000000	802000000	158000000	67700000	307000000	44100000	153000000	1040000000	877000000	168000000	70900000	947000000	200000000	64000000	431000000	79200000	629000000	224000000	264000000	85700000	782000000	175000000	630000000	68500000	409000000	722000000	252000000	76500000	664000000	117000000	207000000	64800000	79600000	604000000	680000000	802000000	1550000000	1690000000	40100000	312000000	19700000	572000000	816000000	168000000	250000000	267000000	733000000	498000000	843000000	226000000	69000000	29300000	298000000	403000000	150000000	501000000	877000000	15700000	190000000	272000000	1240000000	191000000	352000000	41200000	1970000000	259000000	936000000	539000000	58900000	377000000	37500000	167000000	133000000	47200000	737000000	153000000	31400000	254000000	23800000	23900000	318000000	256000000	36800000	344000000	1080000000	45400000	540000000	732000000	272000000	24800000	38900000	970000000	81000000
899	Q9Y617	SERC_HUMAN	Phosphoserine aminotransferase	PSAT1	40422.7	157.801	28	28	87500000	72100000	287000000	45800000	226000000	34700000	132000000	94800000	20200000	89600000	31100000	69500000	151000000	79300000	22400000	169000000	199000000	13700000	50100000	86500000	47000000	151000000	12700000	48600000	165000000	17400000	20300000	44000000	201000000	102000000	48200000	37100000	251000000	188000000	40400000	41700000	63100000	155000000	20300000	97000000	182000000	24500000	84500000	202000000	54600000	21100000	79500000	13300000	196000000	85800000	29400000	70300000	201000000	17000000	70700000	128000000	233000000	7320000	50800000	96800000	375000000	59900000	16900000	265000000	37000000	63300000	16900000	144000000	54600000	126000000	163000000	145000000	18900000	119000000	175000000	30700000	281000000	48000000	83500000	95800000	262000000	36700000	12400000	87600000	35500000	167000000	205000000	48000000	15700000	87000000	19100000	46100000	315000000	274000000	93600000	37600000	243000000	108000000	34300000	165000000	76700000	264000000	102000000	144000000	83200000	252000000	148000000	198000000	52300000	143000000	295000000	137000000	48400000	200000000	54000000	143000000	38600000	104000000	234000000	225000000	188000000	304000000	374000000	26100000	88400000	12100000	130000000	282000000	49800000	74300000	78300000	200000000	106000000	312000000	68000000	60700000	62900000	89200000	124000000	46200000	108000000	177000000	15100000	113000000	74300000	374000000	74400000	101000000	28100000	361000000	85000000	234000000	122000000	65400000	105000000	12400000	60800000	55100000	46700000	177000000	77300000	13700000	86200000	14800000	16800000	90800000	70400000	34900000	88100000	249000000	21800000	180000000	169000000	80200000	11900000	57400000	237000000	17400000
901	O60861	GAS7_HUMAN	Growth arrest-specific protein 7	GAS7	54371.4	153.345	28	28	10800000	37100000	7370000	16900000	25000000	15400000	25700000	18800000	5230000	18300000	15900000	30400000	34500000	28600000	7580000	6350000	24500000	4260000	19400000	18200000	21700000	26100000	10600000	28900000	21900000	8280000	5240000	20000000	29400000	20000000	26800000	9170000	36300000	41300000	13000000	32400000	49900000	34200000	7410000	19800000	11100000	11900000	26500000	34800000	35500000	3960000	24000000	3390000	31500000	17200000	5250000	39000000	34600000	8320000	6680000	7700000	37500000	3810000	55900000	14200000	11300000	55200000	5570000	13300000	18600000	64000000	6140000	7150000	8830000	114000000	47800000	15800000	5290000	37800000	32800000	9130000	31200000	12500000	11900000	20500000	5460000	21700000	7940000	10100000	19400000	42500000	33000000	27500000	9740000	11700000	8030000	12600000	15000000	19200000	112000000	11800000	39500000	56200000	24200000	128000000	31100000	73700000	108000000	160000000	39000000	9010000	101000000	202000000	37500000	109000000	189000000	93200000	64600000	75300000	42200000	99300000	28900000	96500000	49400000	61600000	67200000	233000	35400000	5170000	22500000	2400000	38700000	79900000	27900000	20800000	20900000	74100000	17800000	72000000	43600000	11200000	14300000	8930000	29900000	42400000	29700000	46600000	7940000	11300000	36500000	102000000	47300000	29700000	15900000	64900000	50500000	95200000	30100000	27600000	1840000	8090000	49300000	22200000	11700000	49100000	30900000	4680000	46400000	3920000	5030000	24500000	29800000	9810000	26200000	3940000	18400000	62000000	44600000	21800000	5690000	9400000	59100000	9520000
921	P22234	PUR6_HUMAN	Bifunctional phosphoribosylaminoimidazole carboxylase/phosphoribosylaminoimidazole succinocarboxamide synthetase	PAICS	47079.2	155.419	28	28	38800000	47100000	68900000	14700000	70400000	32900000	32200000	17000000	54100000	56500000	38800000	27200000	37300000	29100000	43400000	75400000	51000000	34900000	35000000	42100000	28900000	59200000	41700000	54100000	53400000	52000000	47800000	60600000	72600000	81800000	77100000	47500000	55700000	80200000	49100000	34800000	48600000	71900000	57900000	76000000	85600000	43100000	54900000	80300000	32100000	51300000	29400000	39000000	38200000	62800000	36200000	34500000	74400000	56800000	26300000	60200000	75700000	35400000	51500000	68100000	84300000	69700000	46800000	54300000	48000000	80200000	42800000	75100000	48700000	76600000	74900000	74900000	52900000	73600000	57700000	34000000	64800000	41900000	39100000	42000000	83300000	31400000	51800000	50200000	49600000	57100000	59400000	65500000	61300000	39600000	36900000	64500000	73700000	77200000	65300000	48300000	96900000	84600000	65200000	85600000	60800000	110000000	80900000	75300000	52900000	67800000	67800000	60500000	46900000	76700000	98700000	89200000	61200000	51300000	69800000	54300000	51700000	86900000	57200000	82400000	81800000	82300000	75900000	4390000	56100000	3240000	54700000	73500000	17000000	26500000	55400000	80300000	32000000	66100000	41600000	7570000	5450000	72800000	55700000	63100000	36900000	60000000	3290000	78300000	48300000	83400000	39700000	64300000	5180000	75600000	64300000	66800000	104000000	8810000	93500000	17300000	67900000	42200000	6640000	68300000	65900000	6470000	68400000	3260000	3180000	52800000	60800000	9730000	64300000	63800000	4210000	45100000	51500000	36100000	4820000	5140000	56400000	20400000
923	P43155	CACP_HUMAN	Carnitine O-acetyltransferase	CRAT	70857.6	159.061	28	28	15600000	35400000	43400000	23300000	74500000	53000000	31600000	18200000	36900000	14900000	22000000	16400000	105000000	157000000	10400000	47800000	128000000	5050000	19700000	46800000	213000000	119000000	8770000	16800000	36500000	5910000	7540000	37200000	44600000	33700000	27500000	473000000	83600000	103000000	37700000	25300000	27800000	98500000	8380000	20200000	28300000	21300000	75000000	38900000	21700000	4900000	25200000	4870000	30500000	21200000	8820000	24200000	39500000	4290000	5300000	26900000	74100000	3490000	33900000	44300000	17700000	29700000	8180000	115000000	56900000	135000000	506000000	34700000	10300000	21900000	89800000	76100000	8310000	132000000	121000000	7540000	51900000	6080000	20200000	23600000	12400000	41600000	6400000	1650000	46600000	48400000	115000000	10700000	9470000	18700000	13500000	13400000	87000000	37600000	31000000	13900000	79600000	92300000	8000000	202000000	27900000	163000000	48200000	110000000	46100000	29000000	78700000	99500000	39100000	31300000	79500000	85100000	47900000	95600000	18600000	31300000	21600000	32600000	144000000	56200000	74400000	4040000	24200000	5550000	11800000	1780000	39300000	71300000	12500000	10800000	12700000	131000000	19300000	46800000	168000000	120000000	9520000	30400000	237000000	18600000	23800000	16100000	7730000	20600000	140000000	48700000	225000000	14600000	12200000	28000000	32700000	132000000	51500000	12400000	1320000	7480000	121000000	97800000	511000000	51400000	52100000	7880000	53100000	3100000	4240000	68000000	15000000	9180000	47400000	1680000	6510000	54900000	26700000	14200000	2450000	10000000	32700000	73800000
936	Q7Z3D6	GLUCM_HUMAN	D-glutamate cyclase, mitochondrial	DGLUCY	66436.6	133.876	28	28	15300000	48200000	10200000	8040000	51200000	46300000	52200000	13800000	9630000	25700000		2940000	47400000	6530000	44000000		83900000	25800000		29400000	24000000	35500000	33100000	66100000	909000	5620000	67600000	105000000	53200000	70100000	70500000	41200000	82200000	62400000	51500000	49500000	104000000	54300000	78500000	64600000		92400000	41200000	59900000	44800000	34300000	70900000	48100000	9510000	58500000	63300000	74300000	68100000	68800000	1480000	909000	33800000	57000000	73700000	69200000	410000	73200000	77300000	55000000	127000000	110000000	35200000	20000000	535000	66600000	2730000		34200000	58000000	82400000	75900000	45700000	228000	43200000	61700000	2290000	20900000	36500000			75000000	52000000	2240000	94300000	25200000		251000	60600000	18000000	100000000	86000000	87100000	84200000	92500000	81600000	117000000	119000000	1540000	99500000	92900000	11000000	91300000	54900000	101000000	67700000	68400000	99700000		55200000	107000000	100000000	109000000	27700000	57400000	120000000	54300000		8410000	14800000	21100000	25300000	28500000	32000000	7080000	11200000	31600000	42600000	12700000	26500000	36000000	50000000	40000000	5650000	15700000	58000000	6910000	20100000	21400000	143000000	3400000	37000000	24500000	14600000	34400000	1630000	12600000		3280000	34800000	730000	25000000	13700000	9320000	36200000	31300000	9200000	44000000	14400000	36000000	52100000	18400000	11400000	69700000	2470000	6420000	39800000	34300000	31500000	982000		43400000	7670000	45400000
973	Q9ULP9	TBC24_HUMAN	TBC1 domain family member 24	TBC1D24	62919.5	159.613	28	28	14400000	25600000	25000000	11300000	37900000	9730000	26000000	25000000	12300000	19000000	8880000	16000000	38400000	16800000	14100000	24100000	42300000	8320000	21000000	14600000	16700000	25100000	16700000	13900000	34300000	11900000	12900000	23000000	43600000	33600000	27900000	7090000	49700000	90100000	12800000	23900000	42700000	101000000	15000000	30400000	46200000	20700000	24500000	97500000	21700000	13000000	19100000	10300000	69100000	37000000	15700000	21600000	57300000	14300000	24600000	40700000	94000000	8250000	27000000	29700000	91000000	22400000	11800000	53000000	18700000	31900000	10500000	111000000	26600000	62000000	41500000	63500000	10200000	43100000	38000000	11800000	50100000	20800000	17700000	44400000	33800000	19000000	10400000	9870000	24500000	99700000	65500000	28800000	24400000	18500000	14600000	21700000	42900000	47200000	49000000	24100000	56100000	48000000	25200000	90600000	33600000	154000000	73800000	77700000	38800000	18100000	52000000	127000000	39700000	86800000	123000000	73500000	45200000	108000000	54200000	55400000	37600000	29100000	60700000	77800000	26200000	33700000	11700000	5520000	13500000	4060000	26600000	45800000	11600000	10000000	13800000	30400000	13800000	30000000	21600000	7110000	6490000	16600000	19400000	18400000	15100000	16800000	4780000	8400000	18500000	34700000	38700000	17700000	7820000	43900000	39500000	37300000	30100000	9970000	17300000	9000000	16700000	19300000	5820000	20600000	20300000	5820000	21000000	5330000	3190000	9980000	16000000	10300000	18300000	14100000	4550000	25700000	19600000	13700000	5880000	4140000	24400000	7640000
999	Q9BXW6	OSBL1_HUMAN	Oxysterol-binding protein-related protein 1	OSBPL1A	108470	147.061	28	28	11300000	19500000	9750000	9140000	15100000	22800000	15900000	4110000	24800000	12600000	24100000	7310000	22600000	5430000	28800000	9260000	22000000	18100000	7300000	14900000	8240000	16800000	16900000	7540000	12300000	14000000	19900000	12100000	18700000	18700000	7880000	19300000	35500000	23000000	30400000	7970000	17100000	10400000	19500000	18700000	5180000	29300000	10700000	16700000	12400000	26600000	9170000	15600000	16500000	17700000	22800000	5720000	29700000	15400000	3310000	1430000	17700000	17000000	8310000	18400000	2660000	5040000	22000000	8150000	39700000	10700000	23800000	2790000	7620000	84200000	6840000	6060000	28600000	19100000	48700000	33200000	15500000	4680000	39600000	22500000	2550000	10500000	21000000	2660000	46600000	28900000	16100000	2880000	31700000	17500000	30400000	3580000	15700000	43100000	24400000	116000000	44500000	76000000	114000000	117000000	245000000	48000000	6390000	62700000	207000000	15300000	122000000	57600000	113000000	69000000	54700000	39800000	100000000	56400000	113000000	42600000	60000000	19000000	50200000	123000000	9900000	464000	12000000	11700000	11300000	11200000	5160000	5640000	1860000	5620000	7170000	23000000	1010000	7120000	10400000	24300000	16400000	4800000	13200000	8190000	3630000	2920000	13600000	29600000	5330000	19800000	8460000	9380000	23700000	5930000	13200000	26700000	4250000	30900000	2240000	18300000	11600000	3320000	19300000	17000000	4810000	16300000	7440000	19100000	15200000	6870000	2500000	23100000	2210000	4090000	15500000	9670000	3830000	4920000	14600000	18900000	10300000	19800000
1007	P51608	MECP2_HUMAN	Methyl-CpG-binding protein 2	MECP2	52440.6	145.863	28	28	18800000	48100000	3020000	66500000	8840000	1110000	15500000	69900000	4480000	12800000	6730000	86600000	15400000	81100000	21800000	6050000	18200000	10200000	43800000	14500000	45500000	11400000	9690000	42000000	8450000	19600000	18700000	67700000	15000000	17700000	55800000	16100000	16000000	10300000	11700000	46700000	82000000	8630000	13900000	17600000	6120000	1150000	99600000	5550000	57400000	16100000	85000000	14000000	16200000	15000000	6900000	56600000	17100000	11200000	58000000	10800000	10900000	7430000	57200000	18000000	11300000	65900000	13800000	7720000	2690000	91100000	15600000	17600000	83700000	28300000	73800000	16800000	4970000	65100000	18000000	18800000	18500000	56100000	36100000	25300000	4720000	38800000	13300000	26500000	6660000	14500000	14600000	41600000	15300000	15300000	11200000	70700000	12600000	5630000	65600000	12200000	7250000	102000000	12000000	32100000	16900000	20100000	52800000	101000000	37200000	4850000	95900000	13900000	25000000	33500000	18300000	79300000	28600000	15700000	32300000	95400000	14700000	36500000	21000000	89900000	13100000	26800000	3730000	4720000	25400000	3020000	4080000	8000000	37600000	18600000	21900000	29800000	6740000	8270000	83300000	18000000	2760000	72200000	40700000	53200000	3470000	4440000	7460000	42900000	76600000	53100000	83400000	29100000	11700000	8470000	96500000	18700000	68100000	11300000	24100000	5350000	74800000	56400000	21800000	11100000	63000000	8410000	65100000	9740000	5370000	80200000	28800000	12200000	60600000	8740000	9220000	5530000	19900000	39700000	6200000	9020000	6350000	8450000
1020	Q13740	CD166_HUMAN	CD166 antigen	ALCAM	65102.3	146.753	28	28	13300000	52000000	26600000	6150000	4300000	15900000	5020000	20700000	32300000	20100000	42300000	24200000	6280000	21900000	33500000	22700000	8990000	25900000	17200000	23300000	7000000	6010000	30700000	18700000	13400000	40100000	34000000	12300000	12700000	28900000	20000000	52300000	16400000	17100000	36300000	13300000	13200000	14200000	43400000	32800000	26900000	32600000	43900000	29100000	15500000	35000000	35200000	24300000	40600000	24600000	41400000	16300000	14300000	38500000	26300000	14800000	16000000	21400000	15900000	27100000	27100000	19200000	38000000	21700000	31500000	17700000	32200000	31700000	30600000	44100000	28300000	24300000	39100000	34200000	17600000	37100000	25300000	27100000	40100000	31400000	23600000	6410000	33400000	18800000	45000000	10300000	29400000	18300000	37000000	23200000	33100000	21500000	21900000	37200000	26800000	47800000	34700000	34500000	47400000	44100000	51100000	35200000	34400000	30500000	55300000	40600000	36800000	29900000	34800000	32800000	36100000	57400000	53100000	25900000	63800000	49800000	43500000	39100000	51700000	75900000	20700000	37200000	50000000	28800000	26100000	19400000	16400000	32800000	12100000	17400000	23300000	24800000	9980000	44900000	27900000	48100000	33500000	32900000	38700000	22300000	11600000	26600000	14900000	90100000	26900000	57600000	25500000	29400000	28500000	28900000	39100000	45800000	36300000	71000000	41000000	35300000	35200000	22800000	46000000	10800000	21100000	25400000	24700000	24900000	19000000	30600000	19100000	40200000	25000000	35500000	26800000	22700000	16800000	20900000	24500000	29500000	34400000	36300000
1068	O00567	NOP56_HUMAN	Nucleolar protein 56	NOP56	66049.9	90.9605	28	28	8120000	37500000		10600000		16500000		4140000	28300000	9060000	20400000	6250000		6160000	22400000	38600		16900000	3820000	6340000	3240000	648000	18200000	5180000	168000	24500000	25900000	4140000	1470000	12400000	3860000	14200000	450000		20800000	5040000	7560000		20700000	15200000		24100000	1540000		10100000	25100000	10000000	26700000	1710000	8380000	19100000	4860000	1190000	19200000	430000			15900000	4530000	13200000	2330000	2260000	20400000		21600000	3730000	19000000	107000		13200000	4700000		20400000	1880000		26000000		1400000	13300000	16900000		4850000	20900000	2580000	22600000	539000		5860000	27800000	8890000	21500000	4950000		161000	9860000	30100000		6460000	28800000	26000000	35900000	1850000	9280000	9070000	28200000		11600000	12000000	51700000	23400000	795000	6650000	32800000	2060000	40000000	33300000	32000000	6320000	747000	25000000				11100000	3440000	6910000			254000	6740000	3600000			530000	4200000	16300000	8350000	199000	1630000	742000			11200000	14700000	321000		318000	3820000	16800000		1130000		506000	10200000	419000	17600000	2280000	476000	14900000		240000	16100000		11400000	12400000	1690000	367000	16300000	403000		15900000			235000	17100000	5690000		17400000
1102	O95817	BAG3_HUMAN	BAG family molecular chaperone regulator 3	BAG3	61594.7	139.708	28	28	4940000	24200000	16000000	6890000	9010000	14000000	12100000	9040000		9150000	853000	11000000	12000000	9550000	14100000	12400000	10300000	8790000	918000	9600000	9900000	6350000	9690000	10200000	3120000	10400000	16400000	13100000	8320000	11200000	10000000	821000	17100000	7270000	5740000	5400000	3830000	18300000	836000	11500000	12500000	371000	1220000	13000000	3160000	9950000	4310000	4010000	5590000	5660000	14300000	4960000	19100000	9340000	3620000	8770000	13100000	5570000	11700000	8210000	37300000	8460000	11500000	16300000	7020000	13800000	3480000	63900000	3420000	10600000	12800000	8650000	12300000	5820000	10600000	24900000	10600000	8140000	12200000	8870000	11700000	9170000	7950000	15400000	1720000	13600000	17300000	5020000	9150000	7920000	2020000	2780000	54800000	76400000	38400000	22000000	14500000	31100000	9570000	48500000	28100000	65700000	38300000	6390000	5350000	6300000	9190000	8900000	22900000	15200000	14300000	11700000	4460000	20800000	21300000	5900000	27400000	1890000	12700000	14200000	10500000	25100000	16600000	1440000	5570000	1540000	7450000	24500000	2520000	5850000	4480000	11600000	6780000	18900000	3700000	4870000	2030000	7590000	7400000	3150000	7120000	15800000	673000	14400000	2000000	17200000	2940000	9710000	891000	30000000	5800000	17200000	8030000	5000000	9630000	1310000	1710000	1210000	3630000	6900000	2940000	9930000	4170000	2900000	6710000	1680000	4230000	1720000	5760000	9650000	1710000	8060000	9320000	1120000	2930000	1510000	13900000	3380000
1105	Q9H6R3	ACSS3_HUMAN	Acyl-CoA synthetase short-chain family member 3, mitochondrial	ACSS3	74778.2	135.806	28	28	3940000	6100000	15100000	1330000	12300000	1860000	6020000	1100000	1410000	2930000	1200000	11000000	8120000	1570000	1360000	7160000	15700000	561000	2840000	4200000	2060000	6800000	202000	3210000	9990000	1930000	2510000	775000	12300000	7060000	6610000	2350000	12000000	9770000	2470000	8300000	6450000	10100000	1080000	7670000	9760000	6990000	5460000	15600000	2690000	2470000	4220000	67900	5820000	4150000	2040000	6480000	9410000	917000	1250000	4160000	12500000	711000	6490000	4600000	7640000	2700000	2460000	8920000	2080000	7070000	1400000	5550000	5600000	21000000	1860000	10400000	6970000	2700000	12400000	1060000	10600000	582000	3530000	5610000	3790000	673000	4310000	489000	964000	11100000	11800000	748000	2770000	4940000	1420000	1210000	14400000	9630000	16900000	2490000	26700000	11700000	3010000	27800000	8290000	17000000	2330000	3610000	21700000	9800000	4010000	16400000	9210000	22900000	32400000	16000000	8010000	13700000	12000000	4260000	7850000	3520000	12800000	13400000	10200000	3960000	10800000	2120000	2290000	256000	8180000	11700000	1450000	2250000	4000000	9950000	4870000	10800000	4080000	4290000	3250000	1540000	4220000	6080000	5030000	6430000	1800000	1940000	2590000	12900000	4560000	3780000	1910000	9920000	3460000	10500000	3140000	2120000	1330000	2170000	2020000	1550000	5630000	5620000	1420000	1780000	2490000	1240000	2080000	4090000	5050000	2930000	2750000	3990000	1760000	7700000	6460000	2970000	251000	3010000	8230000	95900
1117	Q96JC1	VPS39_HUMAN	Vam6/Vps39-like protein	VPS39	101809	59.8337	28	28	2330000	10800000	421000	764000	477000	5810000			6230000	3530000	11500000				8720000	299000	380000	4490000		2800000		217000	5090000		413000	9880000	7790000	1330000	769000	5520000		29900000	1760000	593000	11500000	259000	1810000	432000	6570000	2330000	501000	7370000		405000	3030000	6770000	2830000	6930000	607000	3400000	7760000	1550000	309000	9990000		365000	703000	4580000	386000	6610000	1100000	159000	8970000	584000	11500000	200000	8620000	632000		8710000		593000	7510000		385000	8040000	744000	432000	6430000	2810000	4320000	333000	5320000		8200000	514000	435000		12100000	2810000	9400000		1530000	1910000	2550000	18200000	1560000		13200000	13500000	22200000	3540000	3160000	1740000	10600000	291000	774000	7120000	19500000	9910000	10700000	138000	27200000	6220000	21100000	4730000	14300000	118000	729000	25800000	1990000	350000	354000	9450000	1970000	12000000	213000			636000	7990000		80000	275000	273000	10600000	3480000		5260000				5640000	51100000		2030000		2840000	4950000	2380000	5300000	537000	115000	5350000	242000	15000000			3420000	141000		9490000	109000	8560000	8160000			15400000			10200000	1070000			5490000	6570000		10100000
1149	Q9UNM6	PSD13_HUMAN	26S proteasome non-ATPase regulatory subunit 13	PSMD13	42945.5	141.868	28	28	9260000	34400000	7980000	18000000	9050000	21200000	14200000	15100000	32900000	14100000	23300000	9150000	14300000	11300000	31300000	851000	13300000	18700000	15100000	15000000	19700000	16500000	23300000	17100000	11700000	28200000	28000000	20400000	13500000	15700000	27500000	25400000	20100000	18600000	31600000	22400000	22100000	9740000	27500000	19400000	2180000	20900000	9860000	4420000	19800000	24700000	13500000	27700000		15100000	29700000	19400000	16400000	23000000	9470000	758000	17300000	19000000	17600000	17300000	4740000	11500000	30900000	5950000	31600000	15600000	27400000	4820000	7440000	29100000	22500000	2060000	28800000	21100000	17800000	32200000	16400000	12100000	42700000	16500000		16900000	22200000	23300000	35700000	16200000	13400000	11700000	29500000	15700000	26200000	16700000	9930000	2290000	22000000	38000000	22500000	21700000	36400000	43100000	43100000	36800000	19800000	38800000	44600000	6910000	27700000	38400000	43900000	37800000	43000000	36100000	49600000	27500000	42200000	29200000	41900000	11100000	22800000	43100000	1700000	91400	3500000	13800000	7180000	8850000	321000	4750000	3150000	4940000	9670000	12600000	1710000	4570000	15900000	26200000	17400000	3020000	6490000	11400000	391000	913000	11200000	43000000	11700000	1060000	17200000	10200000	19400000	410000	19300000	9130000	5760000	25000000	2590000	14600000	9870000	5520000	26600000	9330000	7090000	15200000	11900000	13700000	13400000	12100000	9050000	14800000	6100000	349000	16800000	6330000	398000	6900000	8200000	20500000	346000	14700000
1152	P16144	ITB4_HUMAN	Integrin beta-4	ITGB4	202167	79.3323	28	28	3510000	21400000	2470000	2850000	1200000	12300000	359000	1660000	5880000	1750000	3310000	1470000	1650000	2890000	12700000	2640000	1210000	9480000	627000	1740000	2940000	1540000	13100000	5480000	2190000	21300000	15300000	1840000	2240000	2870000	26900000	8370000	3980000	2650000	11500000	2640000	2370000	1920000	16400000	6530000	2940000	16900000	2510000	995000	5350000	12700000	2750000	15500000	5110000	4170000	11700000	2580000	2590000	20100000	2410000	1690000	3330000	10400000	2710000	2640000	3560000	342000	11400000	2970000	7470000	2340000	8920000	1910000	1630000	16700000	4080000	807000	6860000	17900000	2250000	16100000	4110000	3980000	10100000	7590000	1920000	299000	14400000	4020000	3480000	1470000	3250000	3380000	10900000	6460000	10200000	1150000	1990000	4350000	893000	36500000	4040000	3960000	29900000	12300000	39300000	794000	2490000	2530000	16600000	1940000	1590000	3060000	8070000	119000000	2720000	21500000	8540000	3520000	32600000	18900000	16800000	2610000	2000000	25500000	2120000	4160000	2530000	3890000	1580000	3820000	1240000	5720000	1630000	1280000	1440000	3610000	1200000	5020000	1200000	5500000	3760000	925000	4060000	1270000	1300000	1860000	1790000	13900000	3960000	3940000	475000	2490000	3940000	5090000	13100000	4650000	4610000	4720000	1670000	11700000	831000	740000	4910000	2080000	724000	3340000	585000	4970000	8690000	1690000	2620000	7460000	1190000	1290000	4850000	2300000	1230000	1020000	5300000	6250000	3190000	6790000
1154	O14672	ADA10_HUMAN	Disintegrin and metalloproteinase domain-containing protein 10	ADAM10	84142.1	114.511	28	28	5270000	11800000	1520000	3200000		8280000	132000	4080000	16600000	5280000	19200000	2890000	258000	2680000	7920000	552000	618000	8610000	4540000	5270000	3690000	392000	12100000	7210000	445000	23600000	18400000	3130000	2730000	7660000	5100000	30700000	2880000	2150000	13700000	2140000	5550000	2690000	24600000	9280000	910000	17500000	10700000	3800000	3310000	20700000	5300000	10800000	1240000	7490000	20100000	3510000	1750000	20000000	7670000	1110000	3270000	8140000	2390000	7400000	1170000	3470000	13400000	1070000	12600000	4400000	9630000	1030000	4220000	12500000	8340000	2690000	14200000	11400000	2800000	16800000	2910000	4540000	11700000	7320000	1630000	863000	14800000	4920000	18400000	1890000	3290000	2480000	19400000	5240000	15600000	4780000	365000	640000	16000000	24900000	1880000	9710000	62200000	7250000	24500000	4550000	9240000	17900000	41500000	2730000	3970000	4270000	17300000	13600000	6190000	10000000	23500000	6440000	83600000	4500000	17100000	23800000	3670000	13600000	1000000	1210000	1330000	10600000	4050000	6960000	1340000	1590000	3020000	3230000	4570000	337000		2180000	3910000	21100000	8670000	6890000	5870000	3620000		367000	3240000	113000000	3770000	2180000	6720000	4460000	8060000	1690000	6430000	1820000	5130000	20200000	11900000	7230000	4650000	3110000	22900000	1170000	3580000	5870000	5700000	8480000	5180000	44800000	2900000	9810000	3380000	1240000	10600000	1290000		3610000	6210000	10900000	821000	10600000
1157	Q9NZ08	ERAP1_HUMAN	Endoplasmic reticulum aminopeptidase 1	ERAP1	107235	125.335	28	28	2010000	6660000	6320000	3340000	2940000	2450000	3480000	780000	964000	1920000	4110000	3600000	4970000	3180000	3670000	1950000	5450000	953000	1980000	2050000	4450000	5030000	820000	3010000	4780000	2600000	2720000	2950000	16000000	3380000	1910000	2070000	4490000	16700000	2140000	3010000	2930000	24700000	1380000	3520000	3130000	1180000	689000	8560000	864000	1800000	6270000	907000	90500000	2580000	3780000	4900000	6300000	1580000	30200000	5880000	8130000	1340000	8240000	2250000	4780000	4950000	2150000	5010000	7600000	5310000	1630000	8890000	1320000	3960000	5010000	4820000	3120000	9740000	9980000	54000000	7690000	4670000	9660000	4310000	3180000	1420000	3840000	2800000	2320000	6430000	25300000	699000	2060000	24600000	4260000	1630000	9790000	18800000	5420000	2400000	35300000	11400000	1950000	15900000	5620000	26800000	8500000	12500000	7540000	4170000	9040000	56600000	4810000	13200000	45800000	14800000	5520000	33200000	9750000	53800000	3200000	12400000	33700000	8990000	15400000	3430000	13600000	1570000	1940000	1010000	8480000	14000000	1850000	866000	1640000	11900000	8420000	8930000	2900000	5340000	3680000	462000	3890000	5690000	6700000	16800000	1290000	7380000	4760000	19800000	5650000	2900000	4500000	15000000	1640000	8090000	7260000	1930000		335000	2130000	3110000	4980000	13500000	4480000	1310000	7810000	566000	523000	968000	4790000	2610000	6910000	8510000	2860000	16800000	14600000	1090000	485000	4110000	16600000	1430000
1159	Q9Y5L0	TNPO3_HUMAN	Transportin-3	TNPO3	104203	75.9157	28	28	4350000	12500000		328000		7480000	43300		11500000	2130000	6830000		2830000	1290000	10600000		388000	8110000	41300	3430000		3120000	8420000	88700		15000000	15200000	86700	234000	8950000	150000	10800000	7700000	2490000	18000000	1190000	1230000	1980000	11500000	7730000		14700000	669000			11300000		10500000		3440000	9170000	2130000	5400000	9210000	15500			9400000	380000	5880000		211000	10000000		11000000	356000	9250000	91900		9790000			9320000	400000	93900	13700000	288000	51400	10500000	6230000	76400	319000	9490000	657000	9350000	5660000	2250000	525000	15400000	3920000	9420000	71800			653000	18700000		165000	20400000	12200000	35000000	1430000	990000	748000	26700000		481000	846000	23600000	15800000	2430000	1190000	21600000	2350000	27000000	1520000	36900000	98400	249000	19100000	98100			6960000	1770000	3130000			49900	1700000	2020000	14500000			719000	12400000	8920000	63700	11000000	56700		22700	3550000	6580000	678000		198000	1850000	8240000		750000			7200000		7890000	188000	4290000	10500000	450000	56900	6100000	877000	3640000	4920000		182000	8710000	761000	37200	7940000				3890000	7370000		6570000
1165	O60733	PLPL9_HUMAN	85/88 kDa calcium-independent phospholipase A2	PLA2G6	89903	53.1971	28	28	1310000	7310000				5550000		97000	6940000	1420000	6870000				5540000	71300		5550000		2730000			6000000			8790000	6830000		1750000	2450000		5560000			5080000				4960000	3270000		9900000				8790000		6000000	155000	2810000	6820000			3900000				5860000		1500000			7330000		9850000		5190000			8050000			7680000	364000		12500000			5850000	2210000			6780000		7780000				11500000	1560000	7100000	227000			96200	15300000			19700000	20900000	23000000	631000	1210000	532000	29100000			2480000	27400000	20800000			41000000		31600000		27100000		365000	15500000			87400	4790000	673000	4100000				1010000	1360000					3010000	3140000		645000		536000	764000	2740000	4910000			48400	1900000	3070000		523000		182000	5120000		4520000	172000		4680000			3640000		3120000	3750000			4130000	201000	826000	3950000		1030000	224000	3860000	4030000	1050000	1850000
1189	Q9Y3Z3	SAMH1_HUMAN	Deoxynucleoside triphosphate triphosphohydrolase SAMHD1	SAMHD1	72200.5	125.72	28	28	4230000	27900000	1710000	9960000	102000	22400000	2110000	3520000	18300000	10800000	19900000	4550000	4020000	2230000	25500000	1940000	2070000	10200000	1480000	5970000	6230000	4530000	18700000	7080000	3090000	25200000	21300000	915000	4720000	6680000	20400000	23700000	11500000	10700000	20000000	9750000	10300000	6060000	24800000	10200000	9620000	20500000	2210000	6240000	6280000	21400000	3780000	16000000	489000	8910000	23300000	3160000	11600000	17600000	2280000	1430000	1780000	12300000	4300000	10100000	7940000	3950000	17000000	10900000	28800000	2490000	25100000	3210000	1020000	19100000	5150000	7220000	22000000	824000	4980000	33400000	9190000	2880000	33200000	16800000	142000	2610000	26500000	6740000	14600000	4900000	14100000	1790000	29900000	4180000	22000000	1370000	10300000	5730000	8780000	25900000	23600000	9520000	29100000	15300000	45600000	21800000	11100000	10800000	30900000	385000	25400000	24400000	34300000	17700000	23300000	984000	37200000	8160000	37500000	18600000	27000000	2020000	2400000	22100000	1300000	966000	2280000	20300000	8190000	19300000	1220000	2260000	4460000	5260000	13600000	1250000	357000	2190000	7310000	25800000	16300000	458000	10600000	5010000	89700	1260000	14400000	52200000	8630000	1930000	6150000	7010000	23000000	2770000	6470000	10600000	2960000	31200000	682000	20900000	3600000	6220000	18100000	4540000	4830000	18100000	235000	10400000	12700000	8130000	3660000	23900000	476000		21600000	109000	1370000	3440000	10900000	21300000	1270000	15000000
1197	Q9NQC7	CYLD_HUMAN	Ubiquitin carboxyl-terminal hydrolase CYLD	CYLD	107316	69.5099	28	28	2850000	9160000				6250000		1610000	10200000	2410000	5380000	1080000	207000	4230000	10600000			7830000		3670000	782000		14400000	190000	212000	18600000	14800000	536000	5180000	6770000	428000	9690000	1100000	812000	16400000	484000	508000		17100000	8070000		16100000		220000	357000	16500000	546000	17800000	17200000	6200000	12400000	7110000	1740000	13000000	1530000			16400000		10800000		103000	19200000	15800000	23800000	422000	15400000			27400000		4210000	9310000	789000	5410000	25900000	110000	3180000	12800000	5070000		1210000	16400000		24000000	7490000		729000	24200000	4240000	23000000	252000	407000		1050000	66300000		1430000	56000000	33000000	49300000	5530000	1570000	153000	53100000		2240000	1280000	78900000	32400000	7990000	1210000	80700000	547000	58400000		51100000	195000	337000	8820000		2000000		5600000	1560000	2910000		59500		552000	3620000	264000				7690000	4730000	366000	4540000				5510000	3960000	633000		52300	2590000	7590000		441000		234000	7490000	3560000	11000000	238000	489000	6470000			7960000		7420000	7340000	410000		7690000	129000		6580000		226000	255000	8140000	6060000	2570000	7640000
1199	Q9ULT8	HECD1_HUMAN	E3 ubiquitin-protein ligase HECTD1	HECTD1	289368	59.4359	28	28	1730000	1470000		1930000		6870000	3100000	4990000	9070000	2860000	6420000	424000	2070000		7220000		88300	5600000	2620000	4680000	139000	81400	8100000	173000		11800000	7330000	77800	212000	4530000	3980000	8780000	468000	396000	7440000	2800000	136000	2140000	4410000	5910000		3800000	1060000		2090000	8260000	525000	3170000	602000	919000	6010000	2500000	3630000	8230000	2070000		3130000	2710000	305000	3930000		121000	9650000		10400000	732000	5150000		2280000	6880000	2730000		6960000	109000	816000	7130000	232000		3270000	2390000		320000	7460000		5220000	1050000	2110000	142000	15600000	2530000	5850000				150000	7970000	288000	2190000	8360000	4060000	15200000	1340000	5530000	1190000	11300000		5570000	547000	2180000	4190000	437000	275000	9370000	2110000	10100000	1100000	10500000		1330000	2420000			203000	3290000	294000	1160000			363000	498000	366000	799000	230000			4710000	2850000		2420000	58500			1540000	6590000	630000			500000	2230000	325000	1310000			2690000		8650000	136000		4520000	307000		2260000		4780000	4460000	1800000	1750000	6420000		561000	5180000	108000			2940000	4260000		8700000
1207	P43490	NAMPT_HUMAN	Nicotinamide phosphoribosyltransferase	NAMPT	55521.2	138.51	28	28	7660000	26700000	7780000	3510000	2710000	22300000	3500000	3010000	23000000	8130000	14900000	6160000	3990000	3360000	20500000	10500000	7130000	14100000	8420000	9830000	4090000	6960000	18600000	5120000	8770000	23900000	26000000	7350000	3610000	14600000	10500000	17800000	13300000	8240000	26900000	7500000	10500000	2700000	23000000	14700000	5540000	26700000	10600000	976000	8480000	29600000	8320000	18500000	995000	11800000	29900000	11700000	8920000	16800000	7770000	803000	339000	16600000	8260000	13500000	14500000	3290000	20400000	6440000	30100000	5680000	17400000	1170000	11000000	23200000	8480000	6850000	20000000	369000	5320000	27600000	11200000	4960000	40800000	13100000	2700000	634000	20500000	7960000	29100000	2970000	1950000	6900000	32300000	10500000	20200000	6150000	13000000	13400000	11600000	32400000	18800000	14300000	31700000	24700000	34300000	9930000	2090000	11900000	47200000	5340000	11400000	13700000	52200000	31600000	19400000	4570000	39400000	15100000	38200000	13600000	36400000	10300000	1710000	27500000	5970000	7250000	9020000	14300000	5080000	10800000	478000	10900000	827000	3980000	7690000	10900000	1410000	8310000	2310000	25000000	14000000	5570000	9320000	2080000	868000	1440000	13300000	53700000	5140000	2210000	3370000	5960000	21800000	2330000	4760000	2970000	583000	25500000	2990000	15200000	2970000	3730000	20100000	6390000	2530000	16900000	586000	16800000	12100000	5070000	2560000	23100000	1180000	9820000	19800000	808000	2250000	1970000	16700000	18000000	3880000	14100000
1208	O94985	CSTN1_HUMAN	Calsyntenin-1	CLSTN1	109793	151.65	28	28	18600000	43100000	20500000	11900000	33100000	9210000	20600000	15100000	10600000	17900000	13800000	16700000	42500000	19600000	15100000	40800000	52900000	9300000	20700000	25000000	26800000	39300000	10800000	25000000	48000000	16900000	13200000	24100000	44100000	31000000	31800000	12200000	51800000	60700000	9760000	24400000	28700000	49500000	14100000	34100000	49400000	24700000	23500000	57300000	26800000	12100000	29700000	10800000	45500000	25400000	10100000	21500000	51700000	12500000	20100000	37600000	51500000	8850000	22800000	32900000	30300000	26300000	11800000	41600000	17900000	31500000	10300000	39800000	25300000	42200000	28000000	45700000	9710000	30200000	55900000	17000000	42300000	24400000	10300000	26000000	13800000	21500000	12800000	16900000	14700000	53000000	54000000	34300000	13300000	26000000	12000000	26500000	40200000	44800000	36700000	29500000	45800000	29900000	28600000	43100000	30800000	53600000	70800000	38800000	28800000	27100000	33400000	74000000	26000000	53400000	78800000	59300000	26300000	59900000	34300000	46800000	32800000	41400000	60900000	49200000	62000000	40400000	30200000	2890000	19700000	8490000	39700000	111000000	16300000	8950000	16600000	95200000	25300000	50300000	29900000	11300000	8510000	15500000	26700000	25100000	25800000	26700000	9280000	6780000	31100000	64300000	34400000	21600000	6040000	55600000	29600000	85400000	30400000	18800000	32100000	9220000	24400000	25200000	9750000	52700000	19300000	7480000	29100000	7660000	6590000	12500000	24000000	9170000	19900000	37200000	9430000	51500000	37300000	16200000	6600000	5010000	41000000	10000000
1212	O76094	SRP72_HUMAN	Signal recognition particle subunit SRP72	SRP72	74606.2	100.198	28	28	46400000	67000000	44100	36700000	3710000	10500000	72000000	4920000	5360000	49300000	27200000	21800000	47600000	22900000	14800000	53400000	51600000	11900000	5170000	26800000	25700000	62400000	12600000	22000000	55800000	4800000	11000000	31000000	54700000	5740000	40100000	6720000	55700000	47900000	29400000	31500000	51900000	707000	17700000	33600000	64800000	4790000	10300000	62800000	43000000	10500000	33400000	7700000	68500000	4140000	13400000	41700000	7140000	2980000	2460000	59700000	4830000	8190000	41600000	32700000	432000	30600000	14200000	34500000	32500000	58900000	18500000	28100000	19100000	33900000	2880000	45000000	8440000	34000000	8360000	21400000	5300000	5080000	23200000	23500000		26100000	3490000	550000	31600000	6800000	2620000	1470000	21900000	15900000	14600000	7640000	40000000		35700000	26100000	73700000	29000000	17300000	12600000	24300000	103000000	23700000	55700000	34600000	74400	33000000	15500000	38900000	17300000	19300000	52200000	52400000	9720000	20200000	47000000	21400000	1140000	8080000	10800000	255000	16700000	6820000	8430000	11700000	3100000	152000		4060000	1490000	13800000	12500000		13200000	6080000	26200000	8850000	6490000	23000000	5810000			16700000	61900000	2710000		20900000	20000000	22800000		46500000	25700000	2370000	16000000	787000	8740000	18300000	4160000	12900000		9590000	19900000	19200000	9750000	14500000	20500000	6360000	16000000	195000		10100000			4280000	2430000	22500000	886000	2530000
1227	Q15746	MYLK_HUMAN	Myosin light chain kinase, smooth muscle	MYLK	210715	130.131	28	28	8850000	8260000	5650000	5040000	6830000	12600000	5470000	3790000	10100000	7460000	12400000	4620000	6360000	4350000	15300000	3660000	6250000	8360000	3910000	8050000	4500000	5390000	9010000	6860000	5020000	12100000	12600000	13700000	42300000	4650000	3610000	9570000	25000000	84100000	15900000	4990000	5310000	3990000	17300000	8600000	3250000	19400000	2840000	4920000	8010000	12100000	25200000	10400000	3790000	10100000	11000000	15600000	14600000	12700000	2010000	3430000	4290000	5420000	5240000	7180000	3890000	5450000	11600000	2950000	34100000	7320000	9140000	4830000	2810000	53000000	22600000	3080000	11200000	21800000	8140000	24300000	9680000	7620000	19400000	41900000	3050000	5560000	9790000	5080000	14200000	87500000	4150000	3170000	13800000	5760000	9800000	3040000	5570000	6700000	11200000	22300000	10100000	11400000	22300000	58300000	38800000	94800000	8720000	16300000	45400000	5990000	33100000	9480000	19400000	15000000	108000000	8480000	35900000	14800000	29000000	30400000	16600000	5950000	5080000	55800000	7540000	4800000	6110000	7490000	4220000	5570000	3660000	7080000	2600000	4390000	22700000	6610000	2580000	8390000	7270000	14300000	8600000	2600000	6490000	17400000	3480000	4050000	5040000	23600000	5340000	7120000	9080000	4320000	10100000	5550000	8090000	10600000	7580000	14500000	3930000	8050000	5310000	4340000	9320000	6940000	1090000	7690000	3690000	9010000	15400000	14100000	4310000	22100000	3580000	4890000	8100000	5740000	3600000	5500000	7590000	10300000	3240000	8690000
659	P55809	SCOT1_HUMAN	Succinyl-CoA:3-ketoacid coenzyme A transferase 1, mitochondrial	OXCT1	56157.6	177.264	28	27	111000000	161000000	156000000	111000000	249000000	150000000	278000000	103000000	41600000	124000000	87600000	69600000	239000000	64100000	95000000	128000000	272000000	43500000	89600000	118000000	112000000	185000000	51300000	77300000	227000000	46800000	62600000	118000000	195000000	150000000	152000000	51900000	231000000	264000000	109000000	119000000	131000000	297000000	64700000	146000000	169000000	77300000	63900000	242000000	108000000	41200000	110000000	49900000	277000000	119000000	63400000	141000000	276000000	30300000	52900000	137000000	278000000	43700000	103000000	142000000	83400000	133000000	59600000	220000000	180000000	144000000	64100000	178000000	70600000	191000000	76100000	175000000	84300000	147000000	280000000	86200000	239000000	67200000	144000000	149000000	63400000	110000000	35100000	10700000	150000000	299000000	328000000	82300000	46600000	122000000	83500000	64300000	185000000	172000000	151000000	222000000	277000000	118000000	87800000	189000000	217000000	358000000	121000000	136000000	212000000	109000000	163000000	322000000	164000000	211000000	312000000	197000000	192000000	346000000	243000000	151000000	138000000	165000000	343000000	276000000	223000000	53000000	53100000	56200000	69100000	19800000	157000000	316000000	41900000	55800000	75400000	352000000	73900000	221000000	103000000	136000000	107000000	27800000	96600000	66400000	79400000	67300000	58300000	86800000	72100000	227000000	115000000	82800000	85700000	119000000	143000000	345000000	44900000	95500000	19500000	45700000	102000000	78500000	86000000	201000000	66800000	49400000	58800000	54400000	59400000	28100000	44000000	70500000	34900000	66500000	63500000	207000000	104000000	37400000	33500000	56600000	115000000	44100000
778	P33402	GCYA2_HUMAN	Guanylate cyclase soluble subunit alpha-2	GUCY1A2	81750	131.34	28	27	9510000	22500000	3860000	8260000	3300000	15200000	7140000	8820000	17400000	9580000	11900000	2510000	15200000	14600000	22300000	6630000	7520000	16100000	12300000	11300000	8730000	9610000	10800000	13800000	14200000	20400000	23200000	16600000	16500000	17600000	17700000	12900000	15500000	14300000	13200000	13400000	14300000	13300000	11100000	17100000	15800000	17800000	6410000	16300000	14100000	25200000	10400000	16200000	10300000	18100000	21800000	15900000	14700000	18600000	8770000	13600000	18900000	11000000	14400000	14600000	7280000	12500000	14000000	16400000	19800000	16900000	9310000	14200000	6860000	22700000	19000000	14700000	19400000	14300000	19000000	15600000	20300000	13900000	36100000	16400000	5870000	8090000	16300000	4390000	15600000	18400000	16000000	12400000	25600000	16800000	17800000	14300000	21600000	14500000	25600000	29200000	21800000	22700000	27500000	30200000	35200000	34100000	15000000	24100000	29100000	7140000	18000000	22300000	41800000	30100000	23100000	12000000	34200000	26800000	36300000	24100000	34000000	6450000	23600000	36900000	62800000	5280000		10200000	9550000	10400000	23000000	68800000	6810000	4780000	8840000	6140000	20500000	43600000	36800000	22900000	12600000	26700000	21300000	7630000	2720000	3040000	8840000	24000000	25900000	4220000	33900000	12800000	12700000	3940000	34300000	9110000	37400000	23700000	55400000	18700000	15200000	2140000	22100000	44200000	2460000	14300000	21000000	16700000	15900000		22300000	19700000	1810000		14500000	43600000	31900000	4790000	16700000	16200000	32700000	18300000
824	P42765	THIM_HUMAN	3-ketoacyl-CoA thiolase, mitochondrial	ACAA2	41924.2	158.276	28	27	17800000	28700000	38900000	15900000	43900000	15400000	40200000	21100000	10100000	19100000	5250000	16500000	39200000	20000000	9810000	48300000	75800000	2930000	14800000	22200000	20100000	38900000	1920000	10400000	48800000	9400000	17500000	19400000	42200000	23300000	20300000	9820000	47500000	59000000	15600000	14700000	26300000	35500000	9530000	23300000	30000000	21600000	19500000	43500000	9270000	13100000	18400000	10200000	18100000	22000000	9920000	20800000	41700000	4780000	15300000	31100000	61300000	2730000	12900000	25200000	27200000	19600000	8360000	41700000	15000000	24000000	1370000	41800000	18400000	42300000	13400000	30200000	6860000	21200000	62000000	5140000	56100000	8330000	12300000	22300000	44600000	10000000	6910000	4970000		41900000	37100000	12100000	6450000	16800000	1450000	7060000	44200000	80800000	24900000	12800000	123000000	43600000	4320000	51600000	19600000	118000000	16000000	44500000	23100000	49400000	40400000	98300000	16700000	50000000	98100000	45500000	5780000	95800000	17500000	25000000	13800000	8540000	106000000	58600000	47500000	40100000	45400000	9510000	18300000	7970000	34700000	84800000	8520000	13100000	14700000	61200000	24400000	63100000	20800000	27300000	19600000	16800000	23600000	8590000	23000000	26500000	4330000	12900000	14000000	29300000	12500000	19900000	8930000	35400000	22800000	78300000	9750000	14300000	14100000	3660000	15300000	14600000	11900000	47800000	13800000	5960000	5220000	6530000	7360000	13100000	12400000	19600000	10200000	47200000	14200000	29800000	39600000	11200000	4210000	6070000	38200000	8090000
935	P02649	APOE_HUMAN	Apolipoprotein E	APOE	36154.1	167.534	28	27	45800000	62800000	63600000	37900000	70400000	34900000	43500000	129000000	25300000	39900000	19600000	80300000	55900000	73100000	25900000	53500000	53000000	31400000	32500000	43400000	32600000	51900000	19200000	44900000	56600000	36900000	37300000	59400000	77500000	68600000	93300000	45500000	69000000	104000000	49500000	70000000	74300000	58100000	80400000	85700000	126000000	148000000	48100000	108000000	33300000	36400000	70700000	31200000	32900000	72900000	82200000	65300000	89700000	99300000	53900000	48300000	106000000	40900000	43500000	77500000	62000000	63900000	25400000	98100000	74700000	73300000	30000000	73500000	23100000	89700000	91200000	95200000	37100000	55100000	77000000	127000000	100000000	76800000	97800000	96200000	39200000	81400000	20200000	167000000	50400000	131000000	57500000	85300000	166000000	57000000	71000000	65600000	65300000	44200000	71600000	138000000	119000000	91300000	137000000	128000000	148000000	143000000	86700000	67800000	141000000	37000000	49500000	106000000	150000000	108000000	146000000	99300000	153000000	93500000	161000000	70000000	124000000	95700000	115000000	133000000	102000000	119000000	61000000	24400000	36600000	31500000	40000000	97400000	47500000	34400000	38500000	87100000	36900000	71000000	75800000	78600000	42300000	17600000	64300000	45900000	49300000	40700000	16800000	48200000	42300000	27500000	79800000	54300000	107000000	123000000	100000000	121000000	62700000	42200000	63700000	50200000	28000000	33600000	88400000	68200000	20600000	41500000	37200000	37700000	34000000	29600000	59500000	36400000	46800000	21300000	22900000	57800000	66700000	37400000	16100000	53900000	85300000	41000000
1005	Q08495	DEMA_HUMAN	Dematin	DMTN	45514.4	156.641	28	27	22900000	108000000	13600000	26900000	24700000	49100000	28300000	45100000	27700000	27800000	34500000	23400000	36300000	28300000	43100000	23200000	32500000	25200000	44100000	25400000	57300000	23700000	32100000	36900000	27300000	31000000	38800000	44200000	31000000	29900000	59600000	25100000	37600000	40000000	31100000	36300000	51700000	25700000	36500000	40900000	41700000	20700000	17400000	24600000	41500000	49400000	54700000	27500000	3160000	23800000	31300000	31500000	34400000	34700000	11400000	8270000	37300000	22300000	27600000	31200000	4520000	35800000	42600000	25000000	70700000	49700000	26900000	19100000	27600000	40100000	21700000	22800000	41600000	36000000	34500000	33600000	29700000	41600000	40900000	31800000	5520000	48600000	29000000	16300000	72300000	40900000	26800000	20100000	61000000	30300000	38000000	40700000	18900000	18800000	60900000	37600000	28400000	44100000	41800000	59500000	65100000	44000000	26600000	51700000	53100000	10100000	57700000	52400000	61400000	54900000	44800000	50400000	73500000	65100000	57300000	51400000	40900000	4210000	31700000	50900000	28100000	13300000	7990000	18000000	12800000	14000000	11200000	20700000	7780000	10800000	14100000	59200000	5790000	18400000	22100000	26400000	29300000	11000000	22600000	13600000	7330000	9470000	16200000	45800000	10000000	24400000	26800000	17100000	25400000	13500000	34100000	64600000	9030000	33600000	10500000	19200000	24600000	5240000	22200000	27500000	6000000	20800000	16400000	22000000	21700000	8140000	7120000	21400000	6840000	11700000	29900000	17500000	13800000	5190000	23100000	19200000	11900000	20100000
1056	P34913	HYES_HUMAN	Bifunctional epoxide hydrolase 2	EPHX2	62615.7	109.597	28	27	16200000	4190000	9240000	3830000	12600000	609000	10000000	5160000	903000	4800000	590000	3720000	33100000	5090000	168000	38100000	34500000	965000	9350000	8750000	7670000	21400000	548000	315000	32100000	3690000	299000	11800000	15900000	21300000	14000000	4000000	42300000	41700000	2770000	7970000	14500000	31100000	250000	23900000	45600000	11900000	14500000	37100000	8290000	213000	13600000	560000	8310000	8750000	764000	17400000	32800000	2390000	9160000	24100000	39100000	315000	9180000	8630000	105000000	13300000	415000	37400000	804000	18900000	1090000	7790000	13700000	17700000	18400000	37800000	591000	23800000	50200000	320000	49100000	10800000	3220000	16500000	39800000	2550000	1770000	4440000	2130000	39900000	11000000	4880000	3520000	14100000	338000	18800000	66800000	58200000	29400000	5490000	57700000	14600000	4090000	19600000	622000	51700000	17800000	34100000	7120000	37400000	17300000	38600000	15900000	20900000	53400000	32900000	4710000	38000000	16100000	15800000	4460000	19900000	43800000	51900000	45000000	73600000	70400000	2100000	7000000	455000	24600000	46800000	1870000	2740000	7080000	34000000	22000000	42200000	5930000	1850000	297000	6610000	7560000	10000000	21400000	42100000	565000	3690000	3770000	60300000	5740000	13900000	691000	84800000	5760000	1150000	9120000	527000	3210000	474000	5940000	5000000		20200000	9420000	782000	8550000	1430000	402000	6480000	10800000	671000	5560000	46400000	302000	28600000	10500000	11900000		350000	31300000	140000
1087	Q96RQ3	MCCA_HUMAN	Methylcrotonoyl-CoA carboxylase subunit alpha, mitochondrial	MCCC1	80473	102.784	28	27	7990000	22900000	326000	12100000	1180000	17800000	2030000	230000	17900000	5590000	12400000	707000	3830000	5230000	28300000	496000	9300000	9970000		9590000	5920000	14000000	15100000	2640000	2370000	20400000	22100000	37700000	9600000	15800000	3480000	14800000	17900000	631000	24700000	22100000	31200000		16700000	16200000	460000	19500000	9500000	192000	24600000	29100000	14100000	22700000	2540000	14700000	17200000	16900000	16500000	13000000	3010000		2740000	13100000	3650000	12500000	311000	8790000	21700000	262000	24900000	1160000	14500000	1440000	6760000	28600000	7100000	2070000	27500000	7320000	7290000	14600000	13300000		15600000	19900000		16700000	19000000		22200000	22100000	5900000		31200000	11300000	23400000	1850000	3710000		32200000	38000000	1590000	15800000	23700000	40600000	49000000	14100000	2770000	37100000	82100000	1800000	41500000	2900000	80500000	45800000	27800000	26400000	95900000	20000000	38700000	37300000	55300000	3540000	13100000	50300000	7370000		1870000	16500000	14400000	9940000				5430000	7580000	23100000	820000	1630000	9700000	22800000	15600000		22400000	5360000	959000	1630000	10800000	38100000	192000			12100000	21400000		27100000	1940000		21600000		15600000	16600000	5470000	22800000	11800000	1320000	20700000		21500000	17600000	2530000		22200000			22800000				20200000	22300000		10400000
1095	P05060	SCG1_HUMAN	Secretogranin-1	CHGB	78276.2	119.216	28	27	3120000	8460000	3240000	6120000	8890000	12400000	6680000	11700000	15700000	4240000	12100000	2960000	4010000	3470000	2160000	5230000	6550000	4950000	6490000	3940000	4280000	4590000	3910000	10000000	5640000	4400000	3830000	5500000	4290000	11500000	9340000	12400000	8770000	7740000	3440000	8510000	7960000	12300000	3480000	5120000	7030000	2010000	1560000	8090000	4170000	3330000	4500000	3600000	7580000	3510000	1440000	4460000	7740000	3920000	3510000	4640000	5690000	3310000	9450000	3910000	5630000	9550000	13200000	5760000	19300000	8360000	2290000	7910000	3330000	9280000	7050000	5910000	2190000	12100000	5900000	4950000	6430000	9130000	1930000	3710000	4260000	5950000	5320000	4400000	5590000	6870000	11400000	10500000	20100000	2390000	3190000	6060000	3390000	6430000	14800000	4190000	4790000	15600000	21100000	12900000	25800000	10600000	15200000	17300000	6230000	2640000	11000000	7310000	23900000	18200000	14400000	23700000	6150000	13500000	14800000	16300000	12600000	14200000	11900000	4490000	4740000	6740000	2560000	188000	1060000	4410000	2780000	13100000	443000	681000	1460000	5790000	3440000	8540000	2220000			1470000	1950000	1570000	1600000	3080000	206000	1610000	1710000	5050000	3430000	2260000	252000	6010000	2730000	9530000	2140000		2490000	796000	1350000	3140000		3220000	1320000	396000	2210000	8180000	9710000	298000	1680000	314000	984000	2540000	12400000	4680000	2400000	2380000	105000		3050000	363000
1130	O14490	DLGP1_HUMAN	Disks large-associated protein 1	DLGAP1	108873	92.6791	28	27	4550000	15500000	437000	4690000	699000	12900000	341000	2480000	18200000	2520000	7420000	1760000		1690000	17000000		657000	13200000	3200000	2630000	3180000		18600000	3270000	979000	23700000	18000000	990000	2310000	5140000	1410000	6590000	1580000	1680000	13600000	3340000	844000	1950000	14100000	4580000	1280000	14800000	80200	77400	2840000	20600000	2900000	18000000	1900000	3610000	11100000	3970000	1140000	14900000	2800000	938000	1700000	17100000	616000	11700000	772000	3790000	14600000	596000	16600000	4760000	11800000	1100000	3200000	15600000	2900000	1240000	18200000	5600000	3040000	19900000	659000	882000	9150000	8050000		2810000	14800000	2480000	16300000	2270000	1990000	4510000	22700000	6790000	12000000	3860000	1380000	979000	1160000	21900000	1120000	3150000	33400000	21600000	30100000	11700000	7130000	2740000	26600000	322000	12400000	8530000	30400000	18800000	10300000	8330000	29000000	9500000	45900000	2030000	35700000	1340000	9950000	32400000	2100000	637000	271000	6080000	1670000	3610000	890000	3250000	624000	2100000	5850000	1380000	735000	608000	4830000	8890000	7520000	153000	4270000	1040000	750000	355000	8450000	5040000	4880000	226000	7860000	7880000	10100000	810000	5350000	1960000	10300000	6250000	3610000	13200000	3910000	4930000	7910000	494000	4150000	10600000	3040000	10100000	7560000	662000	998000	15300000	711000	563000	12300000	800000	519000	587000	11700000	9390000	1250000	12600000
1150	Q8IZS8	CA2D3_HUMAN	Voltage-dependent calcium channel subunit alpha-2/delta-3	CACNA2D3	123011	130.632	28	27	4630000	16500000	1450000	6560000	1440000	6360000	667000	4750000	9240000	3170000	6310000	2680000	995000	5160000	8070000	1220000	1050000	7930000	8950000	6800000	3900000	784000	11000000	10300000	2280000	15600000	15800000	8970000	5050000	8280000	10700000	5660000	1320000	11800000	12200000	5220000	11800000	4420000	8340000	14900000	3370000	11800000	16000000	4340000	3790000	14300000	16200000	13800000	980000	4520000	6750000	18700000	2570000	6820000	5480000	32400000	6450000	7130000	22600000	3640000	4900000	5230000	11000000	2510000	11100000	10600000	7350000	5960000	4080000	12200000	22900000	4020000	10600000	30400000	4470000	11100000	2140000	7550000	4850000	5860000	1440000	8150000	8680000	38800000	7200000	2010000	5330000	11400000	15800000	17700000	16200000	11500000	34600000	5980000	10400000	36500000	6580000	28300000	23200000	14000000	28600000	16000000	49900000	12100000	12600000	527000	10500000	5330000	34800000	8590000	5710000	9890000	45600000	1760000	57800000	14700000	54800000	17600000	9500000	16600000	1500000	1150000	488000	2120000	8720000	2700000	350000	1070000	4980000	8600000	1400000	1050000	356000	1460000	9800000	31000000	2590000	1270000	2490000	11500000	299000	558000	2530000	3230000	10400000	451000	4500000	13200000	54100000	863000	13900000	332000	3970000	4590000	3730000	5920000	3620000	5460000	21900000	1130000	3180000	9330000	1320000	3840000	9000000	648000	4610000	6410000	2470000	957000	6680000	1040000	1060000	3380000	6020000	21300000	642000	7210000
1224	Q9Y2H0	DLGP4_HUMAN	Disks large-associated protein 4	DLGAP4	108012	108.958	28	27	3770000	4350000	4030000	687000	885000	4010000	1020000	1870000	7900000	3160000	6280000	4540000	1790000	2470000	9180000	1330000	1600000	4890000	4270000	2190000	446000	1580000	5500000	4320000	3580000	16100000	11100000	2420000	4640000	14500000	3110000	30200000	3570000	3330000	16100000	1880000	6540000	3900000	49700000	12800000	2170000	40100000	2890000	3450000	2020000	51100000	3300000	28800000	3250000	11700000	18100000	2990000	2990000	50900000	2050000	2160000	5140000	19400000	3250000	11200000	4560000	2080000	23800000	2320000	16600000	1890000	7910000	2200000	2520000	15500000	4090000	863000	17000000	3060000	3700000	16700000	4140000	2890000	12500000	12800000	3150000	1680000	11300000	5750000	16900000	4280000	2890000	2560000	29800000	2760000	59600000	1640000	3180000	6580000	6290000	39800000	3980000	7570000	74300000	23100000	39500000	6990000	7070000	5470000	20600000	2230000	2770000	7700000	33200000	26100000	9800000	9530000	58000000	5140000	44700000	20400000	38500000	4320000	5610000	25100000	2410000	6580000	5050000	5640000	1810000	6540000	1830000	5260000	2040000	2690000	4520000	2320000	2560000	3700000	1980000	5880000	8410000	3940000	4230000	2460000	2230000	4440000	2520000	35400000	493000	4410000	4560000	4560000	2390000	5720000	4700000	5710000	1890000	29300000	4310000	10900000	2990000	2840000	8930000	3260000	2700000	6270000	1960000	4030000	6280000	616000	2900000	10300000	1730000	4900000	6480000	2860000	3500000	3760000	4210000	12600000	6410000	9620000
1025	Q15120	PDK3_HUMAN	[Pyruvate dehydrogenase (acetyl-transferring)] kinase isozyme 3, mitochondrial	PDK3	46938.9	154.06	28	26	21100000	73300000	4480000	35700000	10900000	40900000	10700000	39000000	49400000	17500000	43600000	15200000	19100000	23400000	49700000	9580000	18000000	30000000	33900000	19900000	37000000	10200000	19900000	21800000	19100000	22700000	41900000	43800000	10000000	30300000	49200000	14300000	17300000	11500000	19800000	28500000	33500000	22200000	14000000	13900000	8580000	43700000	8400000	20000000	34300000	40200000	28700000	37200000	13600000	13300000	27400000	21700000	17300000	28500000	18000000	5310000	27000000	20800000	32200000	31600000	8560000	30800000	46200000	15700000	53000000	41000000	36900000	18100000	29000000	41100000	27600000	8310000	48800000	80100000	31800000	18100000	19400000	24600000	43500000	27700000	2530000	29300000	40100000	3370000	46300000	25300000	25000000	34100000	46300000	11200000	18400000	24300000	16000000	8490000	59700000	25200000	35600000	40600000	30900000	30100000	53400000	32800000	34500000	67100000	30500000	6930000	58500000	34200000	45000000	32900000	32200000	101000000	67800000	32600000	75000000	63900000	60600000	62200000	30400000	82000000	11500000	4970000	571000	6820000	11500000	5670000	2730000	12800000	22400000	6850000	10600000	14400000	1170000	7600000	43700000	30500000	8630000	18000000	20800000	22000000	3200000	1480000	9110000	37600000	32500000	10500000	46400000	13300000	9820000	6490000	52200000	19800000	36200000	41600000	31400000	34600000	20900000	22200000	25100000	4170000	20800000	11200000	28600000	12800000	12100000	13000000	21500000	13800000	17200000	979000	11900000	10400000	943000	12800000	13000000	11200000	4590000	12800000
1111	O14576	DC1I1_HUMAN	Cytoplasmic dynein 1 intermediate chain 1	DYNC1I1	72955.4	157.571	28	26	14200000	54200000	7590000	37000000	15500000	22600000	18600000	34700000	12500000	14200000	22900000	24200000	18000000	23300000	18900000	14200000	15300000	9120000	30500000	15400000	37300000	21200000	12300000	63100000	20700000	14600000	17200000	56100000	13500000	20600000	79100000	16800000	31700000	34600000	17400000	64100000	76900000	21700000	16700000	63300000	14000000	15300000	31900000	17500000	32600000	15400000	68400000	12000000	11900000	16900000	16900000	71100000	26700000	14400000	23900000	9040000	15800000	8480000	57400000	26400000	4870000	29600000	58700000	27500000	124000000	41300000	17200000	10000000	31700000	155000000	38500000	13200000	19800000	124000000	18900000	33700000	17400000	65200000	31900000	119000000	5620000	28500000	16600000	16700000	28400000	26700000	21000000	21400000	18200000	17400000	115000000	59900000	91300000	74500000	172000000	44100000	16600000	118000000	47900000	155000000	70800000	109000000	94300000	131000000	193000000	8910000	129000000	48800000	203000000	161000000	111000000	139000000	206000000	127000000	211000000	172000000	199000000	14500000	19200000	147000000	21600000	8740000	15800000	22800000	12700000	9940000	15400000	15600000	16900000	9460000	26800000	35000000	9180000	17700000	32100000	20100000	16500000	20400000	19500000	36700000	10000000	11700000	12300000	19300000	30200000	28500000	54600000	15600000	13100000	19600000	51800000	40300000	40200000	25000000	26200000	9210000	30300000	22100000	19700000	22800000	21600000	14800000	34000000	14600000	73100000	30000000	27400000	69500000	22500000	6860000	47200000	18500000	12600000	24200000	12300000	38100000	18500000	53400000
1192	O95886	DLGP3_HUMAN	Disks large-associated protein 3	DLGAP3	106040	87.1736	28	26	6200000	13800000				9710000	182000		13200000	2070000	9440000		58500		20500000			13000000	1430000	1290000	117000		20300000			17300000	16600000	83800	125000	6680000		4180000		253000	14000000	143000	697000		12900000	4830000		16900000		328000	767000	18400000		16400000		7540000	13000000		584000	9740000	88200			18600000		6360000			19800000		23000000	144000	18200000		575000	11600000	279000		13700000			21700000	139000		16400000	12300000			14700000	458000	18200000	1770000			21600000	3900000	15100000		966000	41300	108000	13900000	223000		22200000	13800000	18100000	593000	2410000		20200000		1810000	77900	20300000	20200000	4920000	1050000	27300000	635000	22500000	4820000	35600000		633000	15200000				4200000	2160000	3740000		226000		1720000	1580000	613000				8590000	5720000	711000	5120000				8030000	5600000				1280000	9280000		124000		358000	6230000		10200000			5250000			6120000		11300000	6150000			10400000	127000		6650000	290000			6290000	5400000		9060000
662	Q15019	SEPT2_HUMAN	Septin-2	SEPTIN2	41487.5	178.494	28	25	108000000	194000000	162000000	186000000	145000000	60300000	110000000	218000000	69200000	100000000	114000000	219000000	110000000	209000000	60000000	157000000	133000000	36100000	172000000	118000000	159000000	113000000	40000000	117000000	160000000	93200000	60500000	171000000	153000000	148000000	126000000	153000000	144000000	161000000	83100000	152000000	158000000	164000000	77900000	134000000	163000000	72300000	204000000	154000000	148000000	73300000	173000000	72700000	93200000	104000000	93200000	134000000	140000000	74700000	203000000	138000000	172000000	32300000	173000000	132000000	184000000	136000000	54800000	156000000	69600000	164000000	46400000	130000000	195000000	139000000	188000000	136000000	55000000	165000000	157000000	42500000	213000000	150000000	144000000	108000000	135000000	74500000	64400000	127000000	66300000	159000000	182000000	163000000	74100000	103000000	68700000	182000000	182000000	177000000	135000000	86100000	219000000	190000000	69300000	152000000	95300000	187000000	165000000	189000000	104000000	146000000	200000000	166000000	63300000	146000000	180000000	165000000	76000000	131000000	77900000	189000000	61000000	73800000	186000000	224000000	163000000	172000000	192000000	49700000	118000000	60700000	127000000	227000000	170000000	94200000	95500000	143000000	103000000	194000000	204000000	128000000	61300000	364000000	170000000	178000000	91400000	118000000	32600000	245000000	228000000	122000000	233000000	146000000	60100000	221000000	242000000	209000000	293000000	152000000	358000000	44100000	172000000	167000000	79900000	117000000	240000000	58100000	381000000	59600000	46100000	216000000	163000000	76300000	258000000	122000000	64800000	131000000	148000000	149000000	48600000	74100000	145000000	62100000
926	O60641	AP180_HUMAN	Clathrin coat assembly protein AP180	SNAP91	92502.2	174.904	28	25	123000000	182000000	190000000	133000000	268000000	121000000	198000000	193000000	71800000	127000000	70400000	75900000	239000000	95900000	123000000	241000000	263000000	68000000	146000000	126000000	124000000	168000000	94300000	122000000	236000000	90000000	82000000	163000000	221000000	157000000	193000000	42200000	223000000	264000000	93300000	142000000	164000000	252000000	90200000	147000000	271000000	105000000	61300000	302000000	156000000	84100000	99500000	75100000	174000000	119000000	57600000	146000000	219000000	71400000	69300000	151000000	282000000	62800000	160000000	158000000	128000000	131000000	66300000	218000000	125000000	159000000	68100000	187000000	100000000	157000000	102000000	248000000	70200000	140000000	249000000	62300000	234000000	145000000	106000000	135000000	151000000	155000000	66200000	60400000	98400000	256000000	300000000	160000000	97700000	124000000	66800000	152000000	189000000	222000000	164000000	68600000	284000000	96000000	102000000	184000000	81500000	297000000	131000000	162000000	93900000	149000000	135000000	326000000	92600000	183000000	305000000	207000000	102000000	260000000	117000000	144000000	104000000	131000000	286000000	160000000	158000000	80400000	61400000	34600000	63600000	41100000	90300000	234000000	65100000	60500000	66300000	183000000	50700000	154000000	173000000	76200000	65200000	46600000	111000000	112000000	58600000	55900000	42200000	46000000	151000000	110000000	214000000	88300000	69700000	133000000	229000000	234000000	111000000	70600000	85000000	64100000	104000000	132000000	54200000	111000000	92600000	49300000	81900000	58100000	40700000	30800000	85600000	66500000	61300000	60700000	51800000	126000000	72900000	70800000	46600000	54300000	110000000	56400000
1023	P13861	KAP2_HUMAN	cAMP-dependent protein kinase type II-alpha regulatory subunit	PRKAR2A	45518.4	162.094	28	25	44700000	57500000	94700000	36900000	89400000	36800000	62300000	40100000	24200000	39400000	27400000	35200000	82700000	35600000	31400000	89400000	81000000	32300000	43500000	44500000	37300000	57100000	28100000	42000000	84700000	32700000	33100000	53400000	82800000	63000000	51800000	21900000	93700000	97400000	41100000	29100000	56900000	78600000	37100000	66900000	79900000	24200000	72600000	98100000	47400000	41000000	35000000	36800000	92700000	50400000	40800000	44700000	85500000	25600000	30200000	62100000	90400000	28800000	49300000	58600000	130000000	52200000	31300000	77400000	56400000	60300000	37000000	96100000	49400000	88200000	64000000	106000000	44000000	67300000	118000000	38800000	97800000	46700000	38900000	63800000	84500000	34600000	43600000	32500000	61600000	96100000	102000000	52300000	46600000	43500000	39400000	42500000	96700000	103000000	56500000	50300000	143000000	58400000	54900000	94700000	71400000	150000000	61700000	78500000	66500000	68100000	70500000	115000000	60000000	85200000	144000000	82800000	78800000	121000000	70600000	79400000	77200000	59200000	126000000	121000000	119000000	104000000	101000000	13500000	38300000	11300000	68500000	131000000	13700000	32100000	48700000	106000000	50300000	125000000	45900000	34000000	26700000	40900000	53600000	55000000	55300000	77000000	21400000	37500000	61100000	123000000	39700000	53100000	30500000	160000000	54100000	129000000	80400000	59200000	51200000	20500000	48000000	55400000	21800000	89000000	56200000	26400000	50500000	24400000	23700000	41000000	46600000	31000000	51600000	74900000	28000000	46200000	86500000	19400000	19500000	21000000	87300000	28200000
1168	Q13972	RGRF1_HUMAN	Ras-specific guanine nucleotide-releasing factor 1	RASGRF1	145234	49.0046	28	25	4170000	14100000		2940000		12400000		737000	16600000	3980000	10400000	1280000	2150000	1660000	15800000	591000		10400000	1510000	3490000	1780000	63100	11500000	944000	468000	19400000	14700000	1930000	706000	8060000	2260000	7370000	275000		11700000	1940000	2010000	485000	12100000	9030000	295000	10800000	1650000	327000	2680000	16800000	1450000	12300000		6950000	12200000	1940000		9910000	132000		499000	9840000	2750000	4950000		2510000	9960000		14300000	1410000	8520000		384000	8150000	210000	263000	12800000	1110000	2340000	8990000	167000	955000	8280000	4120000	276000	134000	10400000	436000	14600000	549000	86600	1090000	20500000	5650000	11000000	1950000	560000	165000	2400000	13800000	1210000	3550000	16400000	11000000	15900000	5190000	474000	296000	8680000	175000	4080000	1200000	13700000	7230000	371000	838000	16400000	263000	20400000		17900000	687000	736000	4910000		322000	323000	2250000	1460000	3590000			207000	1540000	1420000				343000	7240000	1820000	357000	2030000	765000			3630000	7270000	846000	956000	922000	783000	4490000		1450000		487000	5050000	195000	8650000	827000	1080000	2670000		206000	5430000	573000	8160000	2690000	503000	674000	3800000	263000		5650000			470000	6130000	3870000		10800000
1204	Q9NY47	CA2D2_HUMAN	Voltage-dependent calcium channel subunit alpha-2/delta-2	CACNA2D2	129817	137.571	28	25	9180000	21900000	4410000	13300000	6410000	38800000	7200000	25400000	55000000	13300000	14200000	12700000	7530000	14900000	47600000	4930000	3770000	19300000	15900000	14600000	12300000	5010000	24700000	17600000	9610000	62100000	30000000	22400000	7960000	24500000	18000000	7230000	5070000	14300000	27300000	13900000	17000000	15800000	40300000	17400000	6130000	34200000	9430000	1580000	14800000	30400000	14800000	22400000	7380000	13300000	10000000	18300000	9600000	23100000	18100000	10000000	17300000	12800000	18000000	13100000	11000000	15200000	18900000	2880000	14400000	15500000	12500000	7780000	10500000	34900000	20900000	9350000	14700000	19800000	8870000	26000000	10300000	14300000	32700000	20900000	999000	12300000	24100000	21500000	30000000	11600000	12500000	22800000	38000000	8760000	11200000	20600000	9640000	14900000	22100000	36000000	23000000	24900000	32300000	30100000	31900000	22100000	39100000	31000000	35800000	982000	17100000	19200000	48000000	34600000	20700000	31000000	64300000	15200000	66200000	32800000	47400000	23200000	16600000	38500000	2690000	2910000		1300000	3250000	3360000	1560000	3900000	6050000	1870000	4770000	4460000	1190000	3240000	13700000	29700000	4720000	3580000	3790000	8390000	2050000	2310000	4280000	7790000	18400000	1680000	16200000	3660000	7420000	2550000	20200000	4540000	10700000	27500000	13700000	6150000	4970000	9010000	12400000	2730000	7630000	6480000	4570000	6350000	6150000	4210000	5200000	5830000	10500000	862000	8160000	3660000	2490000	5800000	8380000	8900000	1400000	8360000
1216	O94813	SLIT2_HUMAN	Slit homolog 2 protein	SLIT2	169870	60.8908	28	25	365000	6970000	145000	3550000	88700	536000	428000	7190000	2150000	2580000	248000	4480000	1690000	6140000	155000	293000		249000	6520000	3840000	6150000	201000	461000	5540000	285000	676000	1940000	6890000	1190000	4080000	14600000	1330000		678000	2100000	1290000	14900000	249000	350000	1520000	458000	1690000	9240000	3150000	1460000	65700	18800000	426000	637000	5950000	1690000	6370000	1120000	1700000	11300000	581000	914000	1310000	8910000	562000	341000	7640000	172000	916000	496000	14500000	417000	950000	14600000	543000	7590000	735000		9800000	320000	1740000	494000	1710000	2900000	102000	6180000	4120000	1710000	691000	408000	1520000	677000	6360000	3040000	788000	329000	2200000	898000	1290000	8310000	2430000	1280000	21700000	1560000	10700000	3500000	2720000	25200000	13200000	5060000	194000	10200000	2390000	447000	5320000	11100000	14300000	214000	4660000	1090000	47600000	2590000	12100000	1470000	5900000	6760000	869000	1090000		2840000	790000		764000	7250000	1510000	803000	386000	56800	589000	13300000	24900		3310000	1570000	18300000	333000	695000		1860000	5960000	1050000	8090000	3280000	1220000	4110000	4370000	523000	18000000	383000	5580000	326000	11100000	8400000	1570000	301000	4870000	259000	9550000				14600000	103000	8870000	709000		427000	443000	2940000	1180000		1460000	108000
967	Q9ULV4	COR1C_HUMAN	Coronin-1C	CORO1C	53249	159.503	28	24	17600000	45000000	27900000	22600000	28500000	24200000	36900000	32700000	5640000	17800000	18400000	28600000	36200000	22000000	17500000	22100000	35400000	4480000	29700000	19300000	44700000	23600000	10300000	24800000	40400000	6760000	9620000	39100000	40500000	25100000	58000000	16400000	43500000	39900000	29400000	31800000	39400000	41300000	9730000	25600000	24900000	15600000	14300000	38100000	37200000	9850000	37600000	15100000	63700000	23300000	10500000	34400000	47400000	8960000	9270000	21600000	41800000	8330000	34500000	28600000	26300000	34900000	18400000	32000000	36900000	44300000	16000000	26500000	22400000	39500000	32900000	28600000	18500000	46400000	46800000	14800000	38600000	27800000	27100000	26300000	10300000	31900000	7130000	6540000	33100000	50500000	46300000	17000000	10800000	22000000	25200000	27300000	43100000	39300000	55000000	17700000	58300000	88400000	16600000	37800000	25400000	109000000	47000000	59800000	76600000	22600000	85900000	95600000	63700000	78800000	118000000	122000000	35500000	112000000	17400000	115000000	27100000	87400000	116000000	45400000	30900000	7370000	28300000	12200000	16700000	5140000	23900000	43900000	13400000	14300000	16900000	42800000	11400000	35300000	27500000	22700000	19500000	10500000	21900000	23800000	17300000	13800000	13500000	13900000	21400000	38000000	31100000	20100000	19600000	27800000	44400000	46000000	20800000	25700000	3080000	8770000	20800000	19900000	17900000	29700000	20700000	11200000	25000000	12900000	11500000	16400000	16900000	19000000	15600000	12200000	15200000	31300000	20200000	17200000	9360000	14500000	28900000	11800000
1106	Q14161	GIT2_HUMAN	ARF GTPase-activating protein GIT2	GIT2	84542.7	78.2922	28	23	10300000	35100000	1360000	6380000	1110000	24000000	3480000	2770000	24700000	7840000	17300000	1530000	6300000	450000	26400000	349000	2820000	14100000	2170000	10900000	4230000	3460000	16500000	3810000	6420000	17100000	23500000	6380000	5560000	15000000	10100000	14000000	8120000	274000	22000000	6780000	11700000	174000	17200000	15100000	548000	19100000	1930000	2560000	5280000	21800000	4950000	18600000	928000	9750000	17200000	563000	4470000	14700000	1080000	72300	3940000	10700000	3150000	13200000	2640000	3510000	19800000	270000	19400000	2730000	10200000	793000	1080000	15800000	1060000	3070000	21700000	2360000	4780000	15000000	4800000	4130000	23600000	13000000	392000	6000000	18000000	653000	24800000	3720000	4110000	826000	27500000	6710000	19100000	2240000	5210000	197000	8010000	22400000	617000	5160000	21800000	15400000	20700000	3700000	1670000	6050000	26300000	767000	8480000	1740000	26900000	21000000	9630000	1750000	36800000	2580000	38500000	3140000	41100000	5890000	8210000	28800000			1130000	8830000	5410000	4680000	386000		2330000	3720000	8590000	11300000	117000	230000	3560000	20600000	13800000	119000	10500000	5030000	125000	360000	8200000	27200000	6170000		3250000	7670000	16900000		11500000	6280000	499000	12600000	692000	11400000	7360000	8340000	13800000	1210000	705000	10200000	552000	12500000	7350000	1370000	837000	11500000	520000		17700000		252000	563000	11600000	13500000	223000	11500000
1202	Q12965	MYO1E_HUMAN	Unconventional myosin-Ie	MYO1E	127062	72.1222	28	23	4160000	14900000	432000	288000	209000	2260000		462000	16300000	630000	11700000	1260000	2640000	5030000	4030000	191000	2590000	2830000	1980000	4370000	1200000	1370000	2100000	1610000	2740000	17900000	7150000	1450000	3720000	8080000	2210000	16000000	5770000		14400000	2330000	9690000		17300000	4360000	1790000	7080000	10600000	626000	1530000	7110000	1220000	5340000	970000	3540000	10400000	3370000	4950000	7220000	1900000	318000	755000	3170000		3710000	1600000	1210000	5140000	314000	8620000	1010000	4640000	715000	4610000	8020000	2420000	1470000	5500000	580000	1040000	3190000	2580000	2200000	13300000	2820000	118000	1080000	4610000	1050000	8320000	122000	2720000	2160000	20200000	3110000	10400000	2000000	1390000	1870000	4480000	24700000	1670000	3340000	9460000	6680000	24600000	1460000	7650000	3310000	24400000	3700000	7580000	1950000	10600000	9990000	12400000	2760000	20200000	1830000	19300000	9330000	14400000	83200	1720000	3510000	985000	144000	151000	5560000	284000	5950000		1350000	620000	1010000	1130000	1390000		615000	581000	18200000	11100000		1500000	2940000	114000	539000	487000	25400000	3440000		1660000	505000	2020000	1190000	4740000			19300000		2960000	6820000	1150000	15200000	1530000	78100	800000	556000	6910000	3740000	932000	1140000	3870000	398000		2280000		524000	926000	1730000	2140000	425000	2970000
1110	Q07002	CDK18_HUMAN	Cyclin-dependent kinase 18	CDK18	54424.4	71.958	28	22	11900000	31600000	362000	645000	265000	20800000	335000	3470000	37700000	8630000	23600000	334000	567000	554000	30500000	428000	447000	22700000	665000	8020000	719000	283000	21900000	3900000	224000	26400000	24600000		448000	13700000	1370000	23600000	534000	450000	18400000	171000	464000	475000	28400000	21800000		26900000	1800000		276000	29600000	874000	26300000	245000	11300000	17900000	702000	493000	24000000	73400		258000	16800000	212000	11200000	671000	3800000	17500000	194000	27500000	201000	21300000	114000	1300000	56200000	1710000		28100000		723000	36700000	297000	748000	20500000	47700000	353000	901000	21900000	331000	21300000	354000	891000	899000	43100000	9570000	29400000	6860000	482000		1580000	46800000	315000	1170000	58700000	70500000	52100000	7360000		3360000	53900000	145000	3570000	716000	62600000	79700000	3060000	5560000	66600000	579000	86300000	5610000	67300000	43000	81700000	77000000	391000	85600		17000000	9250000	11500000	584000		1600000	5630000	7600000	435000	797000			23200000	14500000		6750000	646000		5510000	14900000	37400000	886000	261000	3750000	12600000	24400000		314000	1370000		23000000		24500000	1380000	125000	13500000	292000	3490000	22600000	412000	18700000	16900000			23900000	1190000	1360000	25200000		1840000	80500	19500000	18800000	2000000	23700000
712	P27361	MK03_HUMAN	Mitogen-activated protein kinase 3	MAPK3	43135.6	176.398	28	21	62900000	70100000	124000000	29400000	132000000	79200000	108000000	102000000	56000000	73600000	66900000	61300000	120000000	54800000	77300000	80400000	135000000	39700000	51300000	70200000	46300000	83900000	52100000	51500000	121000000	54400000	59900000	46800000	146000000	94000000	85600000	53900000	158000000	159000000	93000000	53000000	58700000	154000000	77900000	84900000	149000000	85400000	60300000	152000000	63600000	53800000	70000000	57000000	94600000	73400000	75700000	67200000	170000000	44000000	49600000	65300000	144000000	45800000	62400000	94000000	72600000	64100000	48000000	168000000	127000000	66900000	62900000	72100000	47700000	110000000	57900000	121000000	69700000	68600000	127000000	73000000	168000000	47600000	175000000	87400000	74700000	62400000	53500000	37800000	120000000	181000000	154000000	62200000	62400000	78400000	61800000	56600000	132000000	117000000	74900000	61300000	173000000	54700000	69000000	116000000	92400000	163000000	57200000	78300000	138000000	111000000	73700000	192000000	106000000	108000000	235000000	91900000	116000000	205000000	81500000	67700000	74200000	47100000	185000000	149000000	103000000	51800000	103000000	48600000	56400000	24600000	63500000	135000000	50900000	46400000	63600000	138000000	44800000	114000000	103000000	109000000	72000000	72500000	79000000	62600000	48200000	73600000	49500000	97300000	79300000	127000000	104000000	73400000	81300000	153000000	94500000	184000000	137000000	79000000	68500000	41700000	54000000	58300000	76100000	74700000	74200000	50900000	123000000	45900000	37400000	84700000	103000000	68800000	92300000	56200000	52200000	108000000	61300000	64800000	36600000	63400000	123000000	38100000
1089	Q5VWQ8	DAB2P_HUMAN	Disabled homolog 2-interacting protein	DAB2IP	131625	80.4764	28	21	2270000	7850000	1420000	289000	952000	10400000	985000	299000	7050000	2350000	5350000	443000	1740000	378000	9670000	772000	2140000	8930000	276000	2430000	611000	696000	8340000	241000	524000	14600000	8800000	712000	1940000	2600000	2050000	2410000	2440000	1540000	8110000	890000	532000	1080000	12200000	3250000	740000	8520000	82900	294000000	1040000	9130000	484000	11400000	735000	2980000	11700000	268000	2830000	10700000	74700	2270000	2550000	8940000	445000	5380000	303000	464000	12600000	286000	13900000	368000	8680000	496000	110000	154000000	138000	322000	8020000	362000	593000	21000000	2370000	225000	10500000	126000000	841000	648000	8850000	282000	14800000	65700000	960000	894000	21600000	3360000	18600000	304000	1480000	435000	36100000	21800000	247000000	177000	34100000	154000000	29800000	227000000	1610000	53800000	21200000	501000	5100000	224000000	39300000	150000000	166000000	2240000	27600000	131000000	35600000	19200000	25400000	1050000		118000000	792000	737000		2390000	1450000	1500000	917000	862000	836000	489000	63100000	1760000	791000	1240000	656000	17500000	1820000	56400	3310000	618000		661000	3600000	10200000	1000000	193000	4070000	2160000	5270000	1680000	709000	1240000	778000	2910000	469000	4580000	2200000	154000	3300000	798000	355000	6090000	495000	4200000	5470000		224000	6960000		978000	4140000	1330000		87500	4120000	3260000	877000	10000000
1171	P06241	FYN_HUMAN	Tyrosine-protein kinase Fyn	FYN	60761.9	105.374	28	20	16000000	53700000	440000	9600000	434000	40100000	1250000	5780000	41200000	16700000	29000000	320000	7500000	3380000	40900000		3820000	20400000	7480000	17200000	1650000	5010000	31800000	10500000	7790000	41700000	40800000	11000000	9430000	21100000	13300000	19400000	8110000	6830000	30200000	10700000	10100000	10200000	28500000	15500000	667000	24400000	4510000	1050000	14700000	31600000	12900000	43000000	7320000	18800000	19400000	12900000	19700000	28500000	2610000	252000	625000	26900000	15000000	22200000	936000	10300000	33100000	7540000	36700000	11400000	31100000	872000	344000	26000000	1980000	3890000	39200000	11700000	14200000	28800000	4820000	10900000	27300000	18000000	353000	13000000	32500000	247000	34700000	3540000	10100000	1330000	40900000	16500000	32200000	9820000	1160000		12300000	35100000	6760000	9260000	42900000	40500000	38700000	28100000	1100000	22900000	40900000	337000	18000000	31900000	57800000	36100000	34600000	18900000	61300000	27700000	60600000	18600000	39300000	3570000	1070000	32500000	987000		946000	18000000	11100000	10600000	8400000	192000	3590000	11000000	13700000	6860000	133000	216000	15100000	32400000	17500000	35500	14200000	10600000	5030000	231000	18700000	35300000	12100000	791000	12800000	19400000	22000000	1020000	22100000	3420000	4960000	24700000	304000	23700000	17200000	11000000	20700000	8130000	4010000	27000000	1180000	23800000	15800000	12300000	304000	30600000	112000		22000000	8330000	482000	8230000	21300000	20600000	9040000	20900000
1164	Q9UQD0	SCN8A_HUMAN	Sodium channel protein type 8 subunit alpha	SCN8A	225280	83.1639	28	19	5590000	10700000	164000	1270000	95800	10700000	114000	1360000	10600000	6280000	8300000	2050000	676000	4400000	9050000	113000	579000	8180000	2810000	4130000	2510000	84800	10100000	1340000	2050000	14000000	11200000	648000	5230000	8280000	945000	10000000	775000	794000	9220000	888000	2750000	125000	12700000	8630000	245000	9700000	1640000	361000	739000	9900000	1610000	9520000	328000	5620000	7960000		323000	12500000	368000	168000	1810000	7160000	284000	8450000	185000	367000	10800000	279000	11400000	1360000	7200000	299000	813000	9280000	1650000	135000	10800000	1450000	6950000	9990000	174000	638000	12700000	5660000		1190000	12200000	2000000	14100000	123000	181000	377000	15800000	6710000	8950000	1450000	885000	992000	5660000	13700000	1280000	2680000	15200000	16100000	11500000	6980000	735000	4570000	17900000	466000	3870000	212000	15300000	22600000	992000	811000	42200000	558000	22100000	6070000	16400000	1210000	8780000	11500000	523000	88300	144000	8270000	5080000	3990000	92900	1190000	155000	1460000	2880000	1860000	49300	783000	2460000	14100000	6310000		6490000	88500	209000	94400	4600000	9810000	859000		2640000	6230000	7880000		2020000	2190000	2040000	17500000		13400000	2460000	1450000	8960000			8330000	33400	9840000	6680000			9430000		282000	7730000	67200	73200	28500	7400000	6000000	149000	9230000
767	P28482	MK01_HUMAN	Mitogen-activated protein kinase 1	MAPK1	41389.7	182.803	28	18	140000000	177000000	319000000	80500000	292000000	109000000	237000000	297000000	74800000	150000000	75300000	188000000	231000000	156000000	114000000	227000000	264000000	55000000	135000000	148000000	123000000	176000000	73400000	136000000	276000000	59400000	72900000	122000000	297000000	193000000	214000000	62600000	273000000	322000000	121000000	135000000	167000000	334000000	85200000	180000000	408000000	134000000	134000000	370000000	159000000	73300000	192000000	64600000	304000000	160000000	84500000	185000000	339000000	45600000	153000000	172000000	305000000	59400000	164000000	187000000	219000000	189000000	68300000	418000000	182000000	191000000	69300000	232000000	139000000	210000000	165000000	297000000	85600000	180000000	264000000	87100000	393000000	181000000	248000000	167000000	252000000	150000000	57800000	95400000	131000000	384000000	315000000	167000000	89600000	155000000	69400000	144000000	302000000	260000000	200000000	87400000	312000000	119000000	95100000	218000000	145000000	311000000	173000000	162000000	215000000	255000000	154000000	358000000	125000000	199000000	422000000	242000000	142000000	324000000	117000000	172000000	117000000	138000000	375000000	313000000	256000000	204000000	260000000	53800000	136000000	28500000	179000000	488000000	178000000	110000000	140000000	337000000	146000000	340000000	337000000	132000000	113000000	254000000	206000000	175000000	128000000	184000000	54800000	138000000	268000000	255000000	342000000	161000000	80600000	453000000	307000000	354000000	468000000	106000000	255000000	54700000	175000000	227000000	89500000	185000000	209000000	54900000	359000000	54100000	55800000	230000000	294000000	72300000	294000000	187000000	63600000	249000000	171000000	188000000	46200000	66400000	306000000	45300000
917	P50148	GNAQ_HUMAN	Guanine nucleotide-binding protein G(q) subunit alpha	GNAQ	42142.1	155.229	28	16	42200000	118000000	20400000	35700000	21500000	81400000	17800000	42000000	126000000	44900000	82900000	31300000	20900000	30800000	94000000	6790000	48600000	64800000	31000000	38000000	27300000	13100000	71000000	43200000	30500000	115000000	100000000	33500000	14300000	62100000	69100000	112000000	27200000	16100000	104000000	34600000	37100000	34400000	107000000	54700000	33000000	92600000	74400000	28300000	32500000	87000000	43100000	88200000	4560000	49800000	115000000	59900000	21100000	93900000	28600000	16300000	33400000	67600000	37700000	59100000	4380000	32800000	107000000	30100000	120000000	43600000	78500000	11100000	24100000	66100000	44300000	24700000	89600000	39800000	26900000	91600000	23400000	44200000	110000000	53300000	7590000	30500000	75000000	20700000	128000000	44000000	31700000	29500000	146000000	44000000	83500000	47300000	22500000	17400000	43000000	114000000	34900000	46500000	116000000	70400000	124000000	39000000	39500000	50700000	143000000	14900000	46000000	26500000	126000000	92600000	33300000	52300000	150000000	55900000	161000000	68700000	111000000	21600000	25400000	92400000	9480000	1230000	1780000	39400000	24000000	32600000	7390000	15500000	13000000	19000000	33700000	10100000	2050000	4810000	32400000	83900000	56500000	11700000	53800000	32600000	6160000	5820000	56300000	127000000	34400000	39500000	45700000	29100000	58100000	15700000	47400000	14300000	25300000	70000000	11300000	59300000	27300000	23900000	61200000	11600000	21700000	56900000	22600000	46000000	54600000	32900000	27300000	90500000	16600000	6030000	52000000	11000000	6580000	21000000	51200000	49200000	10200000	75300000
751	Q14240	IF4A2_HUMAN	Eukaryotic initiation factor 4A-II	EIF4A2	46402.3	166.383	28	14	40900000	77200000	56700000	35000000	76200000	74000000	67800000	33200000	47400000	42400000	66300000	30800000	98500000	31000000	53600000	42600000	97800000	28700000	29700000	43700000	44500000	70000000	35700000	31700000	63800000	45200000	47500000	38700000	78600000	55400000	47800000	41700000	90800000	96100000	75900000	31800000	50200000	67100000	41100000	49500000	49200000	66800000	20500000	61300000	39700000	39100000	37900000	41700000	27900000	45700000	52600000	32300000	91700000	28700000	12200000	26800000	88300000	25400000	42000000	50500000	14900000	28600000	47600000	58100000	90000000	43200000	51300000	27500000	18400000	62100000	23200000	56300000	51500000	53900000	91200000	46400000	83100000	22800000	90200000	52600000	12800000	32200000	34400000	17800000	80500000	93400000	93700000	21200000	37700000	44100000	53000000	29100000	70900000	33900000	61200000	55900000	103000000	60900000	43700000	61000000	64200000	110000000	30800000	67700000	85800000	37500000	58800000	121000000	62300000	78900000	120000000	52400000	89300000	117000000	49500000	54800000	52800000	15600000	79600000	79500000	57700000	11000000	27000000	35000000	30300000	22400000	43100000	44900000	22400000	22900000	29700000	78200000	21600000	44200000	46200000	61300000	41500000	11000000	38000000	35100000	28900000	17900000	38800000	77400000	42600000	51600000	50800000	34600000	47800000	31800000	59900000	94800000	33000000	61700000	14900000	35500000	39000000	20200000	49700000	42900000	23000000	43600000	37600000	35400000	38200000	21400000	31900000	56800000	24400000	10000000	43100000	47300000	29400000	24200000	24500000	51200000	43800000	30100000
857	P60842	IF4A1_HUMAN	Eukaryotic initiation factor 4A-I	EIF4A1	46153.9	146.742	28	14	26300000	64100000	32400000	23800000	41000000	56600000	40400000	17900000	45300000	27500000	50000000	17800000	56300000	17200000	50900000	21200000	49100000	28300000	16500000	28400000	26700000	39900000	34600000	18500000	31500000	45600000	43600000	23500000	43000000	34700000	27600000	36000000	48500000	52000000	57300000	19600000	28900000	34500000	36300000	30100000	20800000	50300000	11000000	29600000	22000000	37800000	22400000	35700000	13900000	29400000	45200000	17300000	46800000	28600000	6080000	12200000	45900000	23900000	23500000	31000000	6460000	15700000	40300000	27700000	67500000	24800000	40800000	12600000	10800000	47400000	13100000	27000000	45900000	36500000	51100000	45500000	40900000	11300000	71200000	37600000	7250000	16000000	32900000	9600000	60200000	51200000	51400000	12600000	40000000	26900000	39700000	16200000	36200000	15200000	42200000	49700000	59600000	43300000	40400000	45100000	57700000	65700000	20200000	46400000	72400000	20200000	42500000	75000000	57500000	65000000	78700000	31100000	71600000	81000000	53000000	35200000	56700000	9430000	42100000	59500000	31300000	5610000	9730000	29700000	24100000	23900000	26100000	20100000	10800000	17300000	22100000	45800000	10600000	26000000	23900000	49400000	30600000	6090000	22000000	19600000	15300000	8980000	34300000	80600000	25100000	28500000	32400000	24100000	40100000	17000000	40800000	49100000	17300000	53700000	31400000	35100000	19600000	11800000	39800000	23100000	11100000	39200000	23100000	31200000	30400000	12500000	15600000	50700000	13800000	6230000	39300000	23700000	14800000	11700000	22400000	38500000	20100000	31300000
1113	Q04695	K1C17_HUMAN	Keratin, type I cytoskeletal 17	KRT17	48105.7	106.059	28	12	40400000	36400000	9270000	10600000	5530000	15600000	2590000	34300000	39700000	8450000	41700000	50200000	41800000	7620000	18100000	6390000	45700000	55200000	47300000	42500000	9030000	42300000	7250000	12800000	7310000	26200000	18700000	39100000	11300000	7070000	31700000	42100000	16000000	52300000	36900000	34700000	50300000	16300000	31800000	14600000	4440000	21600000	62100000	7250000	6230000	19600000	7680000	13000000	8990000	4180000	16600000	3120000	4770000	9020000	7680000	2410000	51700000	2240000	5960000	67600000	95300000	48600000	43700000	16600000	55500000	52600000	61700000	7780000	21500000	31900000	10800000	16400000	20000000	20600000	13100000	17800000	36900000	13500000	18000000	48100000	8340000	3640000	44500000	30000000	25900000	7080000	60300000	29400000	27000000	29400000	34000000	6430000	7510000	14900000	58600000	42300000	196000000	41200000	38100000	149000000	28300000	159000000	55700000	75500000	62500000	10000000	76400000	138000000	13400000	51800000	175000000	90300000	66100000	159000000	101000000	75800000	58700000	88400000	105000000	162000000	7310000	133000000	3270000	21800000	29100000	12600000	2870000	107000000	7390000	25900000	44900000	71000000	3190000	2570000	34100000	33600000	11300000	5500000	97700000	11900000	178000	1120000	48700000	124000000	4580000	102000000	36900000	38200000	64000000	75900000	50600000	169000000	6630000	77000000	10200000	61900000	26100000	76600000	23300000	5290000	61100000	28000000	9820000	1320000	12200000	41200000	3530000	35000000	5130000	26600000	43500000	2210000	1870000	7320000	37800000	14400000	92600000	32800000
1004	Q08043	ACTN3_HUMAN	Alpha-actinin-3	ACTN3	103241	146.745	28	11	31500000	85700000	30600000	54500000	39300000	38100000	39400000	94600000	19900000	35100000	27700000	36700000	45700000	42600000	29700000	33100000	27700000	13400000	76000000	34800000	80300000	30400000	27800000	61300000	58200000	29600000	25200000	94500000	50900000	45700000	121000000	56600000	50300000	44300000	28800000	75600000	77900000	48700000	43700000	46400000	39600000	36100000	40500000	61200000	79400000	26400000	73500000	16500000	74500000	38700000	18400000	77200000	65600000	23600000	37400000	40800000	64000000	23300000	78200000	36100000	19200000	54200000	34800000	28200000	34900000	71700000	28300000	67300000	48200000	53400000	39500000	34300000	18900000	83400000	51300000	23100000	47300000	62800000	24800000	37600000	31500000	79800000	22800000	23200000	28900000	37800000	39800000	56300000	42900000	33300000	28700000	55300000	25000000	33000000	110000000	27900000	37900000	68800000	42500000	65200000	38400000	88000000	64800000	79800000	38500000	26800000	70400000	48300000	42200000	49000000	48300000	89400000	47300000	58500000	50600000	63000000	43600000	56500000	62000000	90700000	39700000	21600000	12700000	19700000	29100000	48700000	33000000	90100000	34400000	21500000	35800000	40400000	10900000	48000000	71300000	28900000	28600000	42200000	53900000	51700000	14000000	21800000	12700000	39000000	64100000	28100000	113000000	36000000	25700000	27200000	150000000	53000000	55900000	70000000	54300000	56600000	67800000	59400000	22100000	18700000	50600000	35800000	58400000	23600000	16300000	23400000	42200000	32700000	32700000	13700000	21600000	29000000	16200000	34800000	26400000	24100000	41600000	49300000
1045	Q9NY46	SCN3A_HUMAN	Sodium channel protein type 3 subunit alpha	SCN3A	226294	85.2753	28	5	13300000	34800000	1960000	19700000		28500000		2410000	26400000	11800000	22900000	358000	942000	3830000	28300000		5140000	19400000	6090000	13900000	8670000	779000	24200000	3960000	423000	27300000	26200000	10600000	46300	20500000	13700000	17500000	7110000	468000	27400000	13000000	11500000	397000	29200000	21600000	172000	30500000	1450000	163000	665000	25600000	1060000	19800000		16400000	19000000	10800000	803000	17800000	105000	1730000	885000	21800000	10900000	14500000	3990000	7520000	22600000	605000	38800000	11700000	26100000	670000	8630000	30500000	10500000		32200000	15600000	10600000	26300000	527000	16500000	25200000	21300000	90400	6530000	19100000	3180000	34400000	656000	732000	13400000	29700000	14200000	22800000	17400000			13900000	24900000		11600000	41300000	29600000	40300000	3830000	12900000	15700000	39000000	466000	14000000	455000	57800000	40700000	2960000	5410000	80300000	458000	49900000	21300000	66400000	8210000	1690000	22400000	3130000			15000000	8850000	12100000		556000	155000	3840000	7140000			676000	11800000	19800000	9390000	172000	11700000	3290000	1330000	78800	8160000	23600000	6470000		11900000	5500000	15800000		8830000	4340000	1250000	22200000	709000	16800000	1580000	9410000	17400000		480000	15900000	569000	18800000	15900000	5230000	1530000	17000000	463000		19300000	712000		28500	16100000	15400000		15700000
698	Q15435	PP1R7_HUMAN	Protein phosphatase 1 regulatory subunit 7	PPP1R7	41564.2	166.517	27	27	37900000	20100000	82900000	15300000	88700000	13100000	70200000	26200000	12500000	35100000	13800000	21400000	83100000	18200000	10500000	87000000	94300000	8210000	27200000	38400000	25600000	68900000	10400000	20400000	95000000	10300000	11400000	33500000	72600000	48100000	30700000	24900000	91900000	104000000	16900000	25400000	39500000	89400000	12400000	44700000	84500000	11200000	37500000	88800000	28600000	10400000	38300000	8940000	86900000	40500000	13300000	25600000	81000000	14600000	22800000	60800000	90900000	8370000	28900000	42200000	41900000	35400000	11000000	83000000	20200000	37200000	7130000	86100000	33200000	98900000	33800000	76600000	9860000	56900000	88300000	10900000	81200000	30900000	27800000	49000000	51200000	22000000	8490000	28100000	14400000	85200000	94000000	33200000	12300000	41800000	8580000	28400000	101000000	126000000	98700000	65600000	147000000	101000000	66300000	121000000	72900000	158000000	95900000	95600000	82900000	57500000	90100000	164000000	69900000	107000000	170000000	102000000	74000000	144000000	69500000	85500000	62400000	88100000	142000000	99800000	92200000	34400000	60000000	35500000	65400000	45800000	62900000	114000000	30900000	64200000	56000000	112000000	36700000	92300000	39300000	18100000	52900000	33100000	45100000	48200000	41100000	49000000	24700000	40900000	48900000	92000000	37300000	45300000	17900000	82700000	44500000	115000000	52500000	34300000	30400000	4880000	68700000	40300000	55200000	75000000	45300000	5460000	49200000	11000000	26700000	67100000	36900000	27300000	38600000	52700000	19900000	82700000	66100000	45600000	20100000	37800000	64000000	31900000
714	P60880	SNP25_HUMAN	Synaptosomal-associated protein 25	SNAP25	23315.1	174.669	27	27	136000000	419000000	18600000	124000000	28800000	364000000	39600000	95900000	369000000	140000000	305000000	57600000	33800000	65300000	368000000	28000000	28100000	325000000	109000000	144000000	110000000	27400000	380000000	141000000	46000000	430000000	310000000	90800000	26000000	162000000	96500000	189000000	39400000	37500000	283000000	93900000	103000000	40200000	275000000	156000000	38200000	274000000	55200000	27000000	97200000	435000000	71200000	362000000	17900000	130000000	203000000	86500000	39400000	309000000	53900000	20500000	28800000	281000000	79100000	149000000	33200000	66900000	300000000	36100000	382000000	77000000	256000000	29600000	62500000	158000000	102000000	27500000	322000000	55900000	34900000	288000000	45200000	117000000	229000000	135000000	21000000	97200000	373000000	113000000	277000000	41600000	41800000	104000000	474000000	132000000	297000000	136000000	23900000	24500000	86900000	254000000	26700000	72100000	412000000	200000000	259000000	55000000	110000000	86700000	239000000	17600000	69700000	44800000	278000000	180000000	84800000	109000000	315000000	50600000	481000000	134000000	430000000	76200000	34300000	188000000	34700000	18900000	16800000	159000000	96600000	153000000	22400000	47800000	44100000	80500000	85400000	52300000	13700000	25900000	104000000	223000000	146000000	21700000	130000000	91800000	16900000	20300000	168000000	191000000	97500000	23900000	145000000	108000000	211000000	25600000	179000000	68700000	58800000	214000000	55800000	311000000	69000000	97100000	214000000	35500000	45900000	245000000	34300000	269000000	195000000	23800000	55900000	228000000	40200000	19400000	209000000	31300000	23000000	44400000	343000000	242000000	25200000	286000000
825	P00390	GSHR_HUMAN	Glutathione reductase, mitochondrial	GSR	56257	148.698	27	27	28000000	38400000	55100000	19400000	63200000	5260000	42700000	31000000	2880000	27200000	2430000	32500000	56800000	33700000	1630000	60500000	61300000	3910000	21700000	27000000	19600000	37000000	7740000	26600000	69300000	6400000	4860000	29000000	52100000	36200000	37000000	2320000	59600000	67500000	6590000	17400000	24100000	65400000	5190000	38500000	92400000	6150000	21200000	67300000	25900000	4040000	27600000	3230000	68900000	31600000	13800000	32200000	71700000	3900000	37700000	59900000	69000000	4150000	24700000	35400000	94500000	29500000	7620000	67000000	8180000	34600000	4570000	78700000	32900000	66700000	41000000	62700000	7590000	40500000	65200000	17300000	74000000	22500000	4260000	37700000	56300000	24000000	4660000	53600000	2400000	67000000	72600000	34400000	8970000	27900000	2900000	31600000	70200000	71600000	49700000	37400000	84300000	44500000	45400000	96500000	71600000	91300000	48400000	52300000	52900000	42000000	46000000	86500000	59700000	120000000	131000000	76800000	45100000	135000000	60500000	47100000	40000000	53000000	93200000	86300000	45000000	60600000	42300000	3880000	9850000	326000	23400000	71200000	19500000	13500000	14500000	44300000	22500000	31500000	24500000	9540000	1650000	24700000	17900000	15200000	18600000	34100000	2300000	4550000	14400000	54700000	18800000	14100000	2380000	78900000	17400000	55200000	33800000	1160000	21200000	3320000	13600000	14400000	4010000	26300000	12800000	2300000	11200000	2480000	2610000	33100000	15700000	4890000	14900000	30200000	3740000	35400000	31300000	18200000	922000	1500000	39900000	4150000
836	P50213	IDH3A_HUMAN	Isocitrate dehydrogenase [NAD] subunit alpha, mitochondrial	IDH3A	39591.7	163.326	27	27	107000000	173000000	99400000	94400000	211000000	179000000	167000000	89100000	79800000	104000000	98100000	52800000	235000000	64300000	126000000	218000000	202000000	54600000	102000000	102000000	86700000	92200000	82600000	79300000	294000000	94400000	100000000	115000000	150000000	130000000	108000000	79700000	206000000	207000000	123000000	105000000	92000000	226000000	83300000	126000000	198000000	158000000	59900000	207000000	93000000	80200000	80100000	84900000	19100000	102000000	86200000	72400000	210000000	84900000	32300000	88900000	214000000	53500000	100000000	125000000	37500000	103000000	83200000	184000000	185000000	120000000	82300000	232000000	96900000	265000000	194000000	192000000	102000000	268000000	248000000	85000000	103000000	94700000	129000000	195000000	71500000	76600000	81300000	24000000	108000000	184000000	247000000	75000000	107000000	113000000	78900000	98900000	259000000	250000000	235000000	127000000	396000000	240000000	175000000	381000000	136000000	503000000	120000000	338000000	238000000	92000000	275000000	470000000	151000000	235000000	497000000	371000000	120000000	394000000	107000000	302000000	106000000	72300000	426000000	332000000	150000000	31400000	36800000	70400000	68200000	51800000	106000000	182000000	43000000	61500000	71300000	169000000	41000000	117000000	115000000	150000000	98700000	26000000	102000000	98400000	57000000	47300000	86200000	145000000	83000000	86000000	98800000	80700000	99900000	49400000	128000000	251000000	45100000	127000000	21200000	76200000	69900000	76500000	114000000	95600000	71200000	85800000	50100000	80400000	90100000	39200000	48600000	121000000	41800000	31100000	98800000	97700000	76500000	58100000	67700000	97500000	94900000	82000000
890	P48163	MAOX_HUMAN	NADP-dependent malic enzyme	ME1	64149.6	149.888	27	27	18500000	11000000	34900000	7960000	37800000	1290000	36700000	18300000	2610000	12600000	1270000	12700000	30800000	11800000	2880000	43900000	41100000	2310000	17400000	15000000	8130000	33300000	2930000	14000000	48100000	3710000	1540000	15500000	36400000	19500000	16900000	1870000	43000000	46100000	2140000	12300000	15500000	55700000	4750000	23300000	53800000	5110000	15800000	42500000	12400000	4260000	15600000	2320000	48600000	18400000	1820000	12800000	41600000	4840000	15900000	38700000	55700000	1780000	16300000	19600000	65300000	12700000	3550000	50300000	2920000	16000000	2380000	47500000	13700000	28200000	22100000	39000000	2110000	24300000	49900000	3760000	42400000	19400000	3170000	25200000	38500000	8290000	1440000	11000000	3560000	48100000	62500000	16600000	3760000	14400000	4150000	16300000	55000000	47200000	23900000	10900000	73800000	33400000	27500000	44300000	30500000	77000000	49300000	74100000	27500000	40400000	49000000	53400000	12700000	44300000	70500000	77500000	22000000	54800000	27700000	45500000	10300000	47000000	70300000	53000000	59700000	70300000	31600000	2640000	11400000	816000	39300000	85900000	9390000	8910000	14900000	78900000	28700000	77900000	19600000	2160000	1560000	13700000	17100000	10200000	24100000	28000000	447000	3690000	17100000	74200000	16000000	14600000	3040000	81400000	19600000	71400000	22600000	3300000	23500000	2740000	11200000	12000000	2880000	36800000	13100000	3050000	15500000	4710000	2860000	8780000	14900000	4460000	13400000	42300000	2480000	51100000	36300000	13400000	1300000	2240000	35600000	2310000
946	Q16543	CDC37_HUMAN	Hsp90 co-chaperone Cdc37	CDC37	44468.3	145.248	27	27	20000000	20600000	31200000	10500000	41400000	17200000	31700000	15400000	11700000	21900000	12600000	13800000	49500000	14100000	10800000	42500000	44300000	7310000	18400000	25200000	20900000	34000000	10300000	12800000	43700000	9120000	12500000	18700000	57200000	26100000	24900000	9220000	43500000	64900000	14300000	12900000	16400000	53100000	11700000	26600000	39300000	15800000	18200000	53600000	15500000	8230000	14200000	8130000	40200000	21800000	10200000	12800000	41200000	9640000	6600000	26500000	64200000	4570000	16000000	26500000	46600000	15300000	11200000	38800000	19100000	31700000	7000000	29800000	20000000	36700000	21900000	64800000	10900000	21700000	66200000	7630000	52700000	16500000	13300000	24300000	32100000	11200000	9090000	7470000	12500000	48300000	62700000	13500000	13300000	22500000	8960000	12100000	36300000	37500000	13400000	11400000	74900000	22800000	9610000	30500000	12000000	61900000	38900000	23200000	15300000	48100000	21100000	61200000	10700000	48400000	71800000	32200000	16800000	62700000	16800000	22900000	17800000	17800000	58000000	57500000	56200000	18300000	23800000	11400000	20900000	9470000	33400000	73700000	17600000	22300000	16100000	86900000	22700000	43300000	39200000	19200000	16900000	25900000	22900000	31300000	24800000	29900000	9120000	9150000	27900000	47300000	38000000	31800000	13000000	41300000	55600000	74600000	30000000	16700000	17300000	19300000	26900000	20400000	20000000	45200000	26700000	9900000	24300000	13900000	15300000	13200000	22700000	17600000	23000000	30800000	11100000	40800000	37100000	15200000	9130000	15800000	36200000	19300000
981	P04083	ANXA1_HUMAN	Annexin A1	ANXA1	38714.2	146.619	27	27	10600000	23200000	6130000	23100000	3600000	14400000	1170000	38200000	12500000	11800000	14400000	79100000	35000000	47300000	22400000	18500000	4300000	11800000	34200000	20800000	21500000	10700000	9880000	23600000	20000000	21400000	10600000	39900000	6640000	27400000	36000000	15600000	22300000	7970000	20400000	34800000	40300000	6730000	13900000	30200000	35000000	12800000	45000000	6180000	32000000	14800000	28300000	10300000	5180000	27100000	33900000	78600000	27000000	8950000	61900000	4190000	8630000	6090000	45800000	28700000	39100000	38600000	13000000	15700000	18300000	43300000	9940000	2590000	45700000	39500000	32000000	5930000	9470000	43400000	8860000	27700000	36800000	23500000	89500000	26400000	17700000	21400000	12700000	78800000	17300000	8580000	7860000	37200000	18000000	24300000	15500000	26200000	31400000	4250000	45700000	24500000	4860000	49200000	18600000	38200000	33300000	18000000	64100000	52000000	32200000	2730000	43200000	10700000	24700000	32200000	11100000	50700000	29300000	51900000	27400000	41400000	18200000	40600000	9060000	87200000	899000	3030000	14500000	30800000	33600000	11000000	481000	6010000	50300000	26600000	34400000	9790000	12500000	4130000	67800000	62000000	18500000	110000000	54300000	44500000	1950000	18500000	10100000	157000000	83100000	5560000	51700000	42200000	32100000	9370000	54900000	18900000	247000000	34200000	106000000	12300000	49500000	47700000	43000000	6740000	34300000	11400000	75600000	11500000	11500000	179000000	104000000	18400000	161000000	17200000	22500000	2100000	1740000	74000000	9760000	24200000	3610000	11500000
1035	A1L0T0	HACL2_HUMAN	2-hydroxyacyl-CoA lyase 2	ILVBL	67867.7	99.414	27	27	4960000	34300000		4630000	667000	20300000	208000	7210000	27300000	8630000	30300000	4010000	1380000	6500000	23800000		597000	24900000	6570000	10700000	5080000		24400000	17600000	9200000	34300000	34700000	14100000		20600000	13400000	30500000		1440000	35300000	16500000	14400000	11300000	37600000	23700000	8910000	34400000	14800000	147000	18100000	34500000	10400000	32500000		17400000	33200000	16900000	9690000	39300000	14800000		843000	23600000	16400000	22100000	311000	7430000	32900000	11900000	41700000	15900000	28400000	497000	14500000	37300000	26200000	1210000	28900000	14000000	1820000	45300000	1580000	18000000	38500000	30700000		5030000	36200000	21500000	38900000	277000	24300000	5290000	45500000	17800000	40900000	19800000	341000	692000	23000000	47700000	742000	19100000	63800000	35600000	61100000	22200000	18400000	17300000	57200000		13600000		48700000	45800000	9540000	6390000	63400000	616000	86600000	40600000	57000000	7970000	5690000	52500000	7000000			16600000	10500000	9980000		609000	1250000	10300000	19700000	921000	247000		9950000	23600000	18400000	83700	15400000	5860000			11400000	54100000	4210000		9340000	15700000	21300000		21400000	1770000	869000	41000000	366000	21900000	3120000	3230000	23000000	569000	1360000	14300000	1340000	22400000	26900000	2810000	3470000	24100000	1420000		22300000	462000		1780000	14500000	18700000	1790000	25100000
1062	Q9HCC0	MCCB_HUMAN	Methylcrotonoyl-CoA carboxylase beta chain, mitochondrial	MCCC2	61333.2	154.357	27	27	13200000	31500000	18500000	28000000	18700000	13200000	10500000	15100000	12000000	19800000	4130000	24100000	14900000	19100000	16600000	22000000	18000000	11100000	25200000	13600000	16100000	16200000	9650000	13300000	24700000	12800000	14100000	33600000	16100000	16200000	16600000	10500000	21900000	31700000	16100000	44500000	20400000	51200000	9760000	15500000	21800000	16800000	75500000	24400000	20400000	12600000	32700000	13200000	26800000	31800000	5930000	21400000	25100000	10700000	113000000	21300000	30100000	9200000	17000000	41100000	32400000	29700000	15300000	21100000	6600000	36700000	10800000	42200000	29900000	25900000	26800000	18500000	14000000	39500000	67600000	12300000	26600000	29300000	20500000	18100000	26400000	21600000	15300000	14000000	5590000	78200000	23600000	34200000	14800000	10900000	9510000	16900000	34500000	26400000	40700000	17300000	105000000	78500000	18300000	35500000	22700000	66200000	65400000	55500000	26400000	24000000	63800000	33300000	24700000	38300000	54600000	38000000	25700000	28100000	25100000	73400000	29300000	56200000	43600000	152000000	31300000	52000000	28600000	7230000	15400000	1520000	19800000	49800000	17300000	11400000	12900000	38100000	14600000	44400000	25800000	15700000	1810000	26800000	21300000	16500000	18900000	25000000	2390000	5490000	20700000	40200000	22200000	21800000	2590000	47100000	23200000	46100000	31100000	3210000	38700000	2410000	17200000	15200000	1920000	27600000	17300000	2540000	23600000	2060000	7570000	19900000	17200000	3140000	16200000	28300000	3820000	16100000	18200000	14600000	12800000	10600000	32400000	3490000
1076	P40926	MDHM_HUMAN	Malate dehydrogenase, mitochondrial	MDH2	35503.3	162.463	27	27	549000000	638000000	866000000	587000000	1410000000	138000000	1130000000	614000000	144000000	613000000	130000000	432000000	1180000000	429000000	123000000	1230000000	1170000000	131000000	575000000	603000000	602000000	935000000	185000000	556000000	1310000000	194000000	195000000	724000000	957000000	679000000	689000000	116000000	1190000000	1250000000	114000000	470000000	629000000	1450000000	179000000	688000000	1350000000	134000000	359000000	1210000000	543000000	183000000	539000000	200000000	1430000000	559000000	117000000	647000000	1280000000	163000000	531000000	1320000000	1360000000	146000000	516000000	675000000	1050000000	780000000	162000000	1110000000	162000000	768000000	149000000	1470000000	557000000	672000000	571000000	1320000000	203000000	703000000	1330000000	148000000	1130000000	604000000	84000000	581000000	1020000000	609000000	175000000	394000000	113000000	1330000000	1660000000	862000000	160000000	581000000	117000000	528000000	921000000	1170000000	618000000	128000000	1250000000	516000000	179000000	690000000	123000000	1870000000	824000000	573000000	127000000	682000000	587000000	1170000000	118000000	645000000	969000000	709000000	117000000	1110000000	222000000	588000000	227000000	650000000	1290000000	884000000	1610000000	1630000000	514000000	99900000	475000000	48900000	1040000000	2080000000	413000000	445000000	438000000	1490000000	586000000	1360000000	881000000	110000000	73400000	494000000	705000000	515000000	674000000	733000000	81300000	168000000	700000000	1390000000	779000000	589000000	94000000	1730000000	791000000	1890000000	764000000	120000000	832000000	146000000	567000000	639000000	101000000	958000000	508000000	113000000	445000000	129000000	94500000	223000000	493000000	134000000	477000000	881000000	108000000	1070000000	920000000	418000000	136000000	89100000	835000000	137000000
1085	Q16643	DREB_HUMAN	Drebrin	DBN1	71429.3	157.243	27	27	39200000	98200000	69000000	61900000	53100000	47000000	41900000	82100000	20800000	49000000	23500000	67000000	144000000	75800000	37000000	30900000	51100000	14700000	54300000	41200000	58100000	59600000	14600000	59300000	74400000	26400000	25900000	68200000	73700000	57300000	73900000	24300000	81000000	65400000	36000000	78300000	74600000	63500000	18800000	58500000	29800000	19800000	54400000	56100000	64100000	28400000	49500000	17800000	40400000	55600000	49500000	85700000	86900000	16000000	24000000	14800000	67200000	14700000	82100000	65100000	26300000	65500000	28200000	35900000	66800000	85800000	23500000	34300000	34500000	74400000	79300000	64400000	28300000	60900000	74200000	33800000	50100000	55100000	120000000	56800000	5000000	63300000	17600000	25400000	41500000	59800000	75200000	26100000	32100000	50400000	26700000	63000000	35900000	26100000	91500000	44900000	106000000	66100000	41500000	78200000	78700000	97900000	68100000	96800000	53000000	17400000	84600000	71400000	65400000	81300000	105000000	90100000	55700000	99200000	81900000	94100000	43000000	60100000	80600000	73400000	38200000	5970000	19500000	30600000	29400000	15000000	11900000	45300000	56800000	39900000	43800000	85600000	16300000	74600000	52900000	113000000	42000000	25700000	78900000	51100000	21400000	5820000	18000000	251000000	70700000	55600000	73000000	47000000	48200000	52600000	88900000	96200000	99400000	58500000	28200000	17900000	64300000	44400000	100000000	58600000	35300000	32200000	53600000	29400000	44700000	26000000	29100000	39800000	81200000	6320000	61200000	40700000	8510000	88800000	26500000	73000000	32100000	29800000
1112	Q969P0	IGSF8_HUMAN	Immunoglobulin superfamily member 8	IGSF8	65034.2	158.985	27	27	95700000	307000000	12500000	63300000	14200000	212000000	16300000	89200000	303000000	101000000	183000000	57400000	8430000	68600000	232000000	14500000	9460000	197000000	75900000	95000000	55500000	7860000	266000000	104000000	20300000	256000000	269000000	48000000	10900000	110000000	55100000	179000000	23300000	13200000	204000000	41400000	60100000	22400000	247000000	104000000	21400000	254000000	95500000	19700000	60700000	234000000	65100000	224000000	21500000	92000000	169000000	54900000	17200000	220000000	110000000	24100000	16700000	212000000	67700000	110000000	48500000	69300000	204000000	24200000	225000000	71800000	186000000	54200000	60300000	128000000	143000000	23300000	262000000	49600000	21800000	197000000	15900000	118000000	114000000	102000000	39500000	63200000	250000000	123000000	213000000	19300000	26700000	133000000	290000000	95000000	179000000	112000000	44800000	34900000	68600000	192000000	39000000	75500000	280000000	141000000	220000000	34200000	134000000	60800000	177000000	11300000	67400000	38300000	227000000	165000000	61800000	89200000	266000000	38000000	309000000	111000000	249000000	94100000	35200000	152000000	19100000	18600000	11000000	122000000	64100000	101000000	9220000	29400000	59100000	63200000	62800000	14700000	11000000	22200000	111000000	155000000	103000000	54000000	102000000	82800000	9910000	15200000	122000000	177000000	128000000	19800000	163000000	77700000	145000000	28400000	128000000	24900000	92100000	177000000	116000000	213000000	71900000	99500000	156000000	11900000	65400000	146000000	63500000	182000000	120000000	52500000	67500000	187000000	78400000	12300000	163000000	15700000	9600000	55700000	210000000	157000000	17800000	206000000
1125	Q8N122	RPTOR_HUMAN	Regulatory-associated protein of mTOR	RPTOR	149038	80.9489	27	27	5790000	2480000		1370000	181000	9150000	1250000	1010000	10700000	4060000	9530000		3960000	294000	11200000		1860000	7290000		2640000	972000	452000	8690000	40000	208000	10400000	9620000	7010000	1390000	7810000	1770000	6770000	4250000	808000	11100000	1950000	1370000		8990000	6760000		11400000	391000	52600	1770000	10800000	408000	3960000	68000	5310000	9870000	5360000	3990000	8340000	622000	52000	89100	7860000	403000	7800000		1100000	8640000		11400000	772000	8870000	44200	508000	6400000	24200		13600000	2220000	5710000	11500000	738000	42000	10900000	4390000		1370000	9390000	505000	12100000	2280000	240000	943000	11400000	4870000	14700000	983000	51900		4070000	13900000	1680000	1230000	14100000	15800000	16900000	2340000	1090000	6550000	16000000		4440000	169000	18100000	6570000	2720000	2600000	15100000	6290000	20800000	951000	17200000	172000	202000	4210000	338000			6970000	547000	4000000				2960000	694000	2020000			1800000	2620000	5300000	737000	3190000	372000	1800000		5530000	4030000			1320000	3020000	8360000	78500	2960000	849000	1400000	3760000	1550000	9640000	3590000		8120000	543000	1030000	7540000	1320000	8200000	6990000	433000		8540000	1010000		8070000		115000	592000	8150000	7900000		7370000
1126	P60174	TPIS_HUMAN	Triosephosphate isomerase	TPI1	26669.5	165.017	27	27	594000000	438000000	1190000000	358000000	1570000000	244000000	1270000000	527000000	97800000	621000000	164000000	337000000	1360000000	323000000	105000000	1490000000	1500000000	70500000	414000000	620000000	395000000	1100000000	89900000	419000000	1430000000	103000000	92000000	388000000	1190000000	729000000	454000000	108000000	1350000000	1570000000	177000000	297000000	440000000	1480000000	95400000	677000000	1640000000	102000000	376000000	1490000000	382000000	98500000	436000000	79500000	1800000000	598000000	88800000	346000000	1290000000	90200000	310000000	1120000000	1560000000	66200000	401000000	711000000	999000000	466000000	93400000	1310000000	275000000	482000000	80300000	1470000000	415000000	720000000	424000000	1450000000	107000000	504000000	1400000000	75600000	1460000000	434000000	282000000	591000000	1090000000	371000000	97600000	255000000	194000000	1460000000	1720000000	513000000	86900000	583000000	98500000	393000000	1170000000	1380000000	475000000	87700000	1570000000	385000000	104000000	700000000	135000000	1640000000	441000000	467000000	241000000	1240000000	408000000	1360000000	145000000	634000000	1430000000	573000000	154000000	1250000000	145000000	420000000	128000000	593000000	1540000000	965000000	1070000000	822000000	810000000	90800000	513000000	40700000	669000000	1390000000	214000000	435000000	426000000	1170000000	322000000	1050000000	419000000	180000000	216000000	305000000	697000000	246000000	523000000	529000000	52100000	188000000	419000000	1140000000	483000000	568000000	117000000	979000000	528000000	1350000000	363000000	226000000	270000000	77700000	284000000	241000000	138000000	789000000	257000000	66600000	325000000	61400000	64300000	231000000	236000000	90300000	254000000	583000000	91700000	984000000	625000000	259000000	50600000	101000000	693000000	78700000
1133	O95219	SNX4_HUMAN	Sorting nexin-4	SNX4	51908.8	119.404	27	27	9660000	27000000	695000	9800000	173000	19100000	3220000	5090000	19700000	8690000	14700000	5700000	5580000	3510000	19300000	161000	2140000	22900000	4750000	8050000	7950000	1370000	18100000	13800000	1680000	22800000	20600000	6500000	3330000	11400000	18400000	18000000	8380000	2190000	19400000	11700000	10300000	2030000	20700000	10600000	2130000	24000000	475000	491000	7950000	19900000	7320000	16200000	5950000	9000000	20100000	4940000	5150000	13400000	4230000	1320000	6820000	17100000	4680000	16900000	2460000	9720000	21700000	1330000	26900000	11000000	24400000	1930000	4330000	17600000	7050000	2390000	19600000	9540000	3370000	21700000	6010000	7950000	18800000	14500000	924000	6420000	19700000	7290000	24000000	6440000	7160000	7210000	24400000	9930000	20000000	5140000	83000	859000	17200000	29400000	10200000	20200000	33400000	34800000	40700000	12600000	8690000	24700000	45000000	1670000	17500000	6410000	37400000	36200000	32000000	20100000	47000000	6430000	50300000	17600000	43500000	22800000	8680000	28100000	2650000	2830000	1700000	16100000	5970000	6140000	1640000	390000	2290000	3100000	7970000	2880000	1920000	1780000	5650000	21500000	9300000	1210000	11600000	5130000	1100000	2090000	17300000	34100000	3790000	1330000	9860000	8260000	19800000	2630000	12500000	1090000	5830000	26600000	114000	22300000	3770000	3700000	15700000	1900000	3170000	13800000	7150000	14700000	13600000	741000	4080000	20600000	1770000	1800000	18400000	1740000	3070000	3680000	17100000	11600000	1790000	19200000
1135	Q99435	NELL2_HUMAN	Protein kinase C-binding protein NELL2	NELL2	91346.4	118.101	27	27	9480000	9900000	14300000	9140000	19400000		22000000	12000000	3710000	11700000	4230000	8530000	24500000	7810000	1210000	23900000	23900000	4080000	9710000	26400000	11200000	21700000	5470000	9320000	22800000	1460000	4610000	17200000	22300000	11100000	11600000	3930000	26800000	23100000	1270000	8560000	10400000	20100000	3310000	11500000	28800000	5310000	10200000	20000000	8940000	4180000	16100000	652000	16700000	8100000	1230000	6090000	28000000	5060000	6080000	15800000	24200000	223000	14800000	11500000	14000000	11800000	7270000	30500000	9700000	21800000	6280000	27400000	16100000	28900000	15100000	26100000	6500000	13200000	37600000	3550000	29900000	22600000	5010000	13600000	14700000	10400000	4070000	6440000	6740000	27500000	23600000	18900000	4700000	7880000	1440000	8520000	42800000	17100000	14600000	1860000	23900000	7330000	6660000	46400000	5550000	26000000	13400000	17800000	3770000	15600000	15400000	43000000	7100000	37400000	75800000	31000000	5780000	41700000	8950000	26800000	8630000	15400000	38300000	42500000	35200000	35800000	25400000	4300000	22300000	2330000	19700000	39200000	6640000	11800000	19300000	29800000	12000000	23100000	19500000	951000	2580000	11600000	28800000	14000000	16300000	13200000	2680000	2840000	17000000	31000000	19700000	15100000	3210000	27400000	12200000	35100000	16700000	6970000	17500000	2840000	13300000	10600000	1840000	24500000	9480000	3800000	13200000	3870000	2430000	6150000	9010000	4630000	7490000	24900000	3220000	17300000	16100000	8640000	2540000	3280000	26000000	2980000
1138	Q9Y697	NFS1_HUMAN	Cysteine desulfurase	NFS1	50195.7	148.991	27	27	11600000	44900000	5640000	16000000	15200000	30100000	21100000	11600000	16400000	16100000	23000000	12500000	27500000	12600000	25800000	7230000	21600000	6350000	29400000	16000000	25000000	17500000	10100000	26500000	53500000	11200000	17400000	38500000	43400000	33200000	42300000	15100000	52100000	55800000	28000000	25900000	45800000	38000000	10600000	31400000	56600000	25200000	23400000	49800000	37700000	14700000	40800000	21600000	1930000	32900000	20000000	35100000	57300000	7410000	14000000	35300000	50200000	6970000	29600000	39500000	32300000	34400000	17500000	45200000	37800000	60300000	18500000	67600000	25600000	33600000	25300000	53300000	24400000	32500000	63400000	12700000	24500000	23900000	24200000	25400000	2580000	27900000	9960000	8210000	32400000	60400000	69500000	19300000	12900000	29500000	18500000	22400000	38400000	39000000	51000000	25200000	58000000	47800000	17700000	49800000	27400000	95700000	32300000	60300000	36500000	6660000	51800000	46800000	26100000	37300000	53400000	48000000	34000000	48500000	20100000	43700000	29200000	16100000	43000000	61800000	14700000	206000	903000	11900000	9530000	10900000	6130000	17500000	13700000	11700000	25900000	25500000	3500000	7240000	20800000	26900000	15200000	6740000	13200000	25500000	3840000	3060000	17100000	28000000	12700000	7270000	31900000	11000000	17800000	1000000	39100000	37100000	14200000	21800000	7680000	8510000	20000000	12900000	20500000	21200000	21000000	18800000	28500000	20400000	20700000	11800000	19600000	18800000	8240000	671000	21500000	11900000	3530000	11000000	17400000	20900000	4970000	7480000
1146	O75363	BCAS1_HUMAN	Breast carcinoma-amplified sequence 1	BCAS1	61708.9	158.91	27	27	50100000	74300000	95700000	30700000	107000000	23300000	83500000	63600000	29400000	45600000	42700000	51100000	91000000	55500000	15400000	128000000	105000000	13200000	49300000	49900000	52600000	74900000	16700000	33100000	101000000	22200000	22300000	34300000	81100000	56500000	41400000	53700000	107000000	112000000	33500000	21800000	55600000	84600000	29200000	57400000	116000000	14200000	90300000	100000000	38900000	26900000	63700000	17100000	119000000	45100000	22600000	27400000	77900000	33000000	57600000	58100000	102000000	9220000	31100000	53000000	90700000	44200000	20800000	83700000	28400000	49300000	20400000	82900000	69000000	69400000	63200000	102000000	24800000	45100000	102000000	16500000	88900000	64600000	26300000	46300000	75700000	25600000	24500000	41700000	26600000	79500000	103000000	43100000	28500000	45200000	29900000	88400000	94400000	120000000	36600000	34100000	134000000	90700000	34000000	64800000	48600000	116000000	40700000	88300000	52200000	128000000	110000000	99900000	32900000	97100000	164000000	67700000	44600000	89000000	62100000	100000000	30500000	79600000	152000000	103000000	92000000	108000000	94900000	23100000	36700000	11600000	8510000	109000000	36800000	35400000	36400000	87500000	3960000	96000000	40600000	25000000	20300000	95200000	61100000	31400000	34600000	48500000	8480000	68400000	36900000	119000000	52400000	50400000	12700000	101000000	53000000	89600000	54200000	42000000	69400000	22700000	38300000	27300000	25800000	74300000	44400000	14900000	71400000	15000000	10600000	54300000	14400000	19300000	46400000	95700000	14900000	70700000	53700000	31700000	14600000	22800000	66400000	28200000
1148	Q96GR2	ACBG1_HUMAN	Long-chain-fatty-acid--CoA ligase ACSBG1	ACSBG1	81290.2	98.6487	27	27	4130000	4740000	269000	1850000	7730000	7160000	2030000	1220000	7800000	2020000	2510000	1360000	3050000	326000	5300000		9270000	2690000		4070000	1690000	1700000	2030000	2300000		8170000	9780000	6280000	5510000	12800000	6620000	7110000	14000000	3930000	16600000	8040000	7990000	2660000	8970000	14400000	1840000	16000000	234000	2650000	4130000	4220000	2420000	14400000	351000	9650000	15700000	4610000	2190000	9750000	1200000	118000	16700000	8100000	4390000	10900000	275000	1410000	7420000	385000	17500000	5440000	7590000			14900000	3560000	647000	8540000	3790000	12800000	22200000	4200000		21200000	13300000	344000	2690000	2380000	1320000	10600000	18000000	1210000	1330000	17900000	4330000	12600000	2180000	1020000	1570000	13400000	25800000	7960000	4030000	19500000	25800000	21400000	18300000	1070000	17100000	29200000	498000	12500000	4890000	22800000	38400000	15200000	62500	30900000	13300000	32500000	7230000	30000000	1170000		31300000	256000			7750000	2080000	6000000	140000	585000	337000	2260000	2910000	101000		440000	120000	7400000	7340000		4490000	1210000			9760000	11400000	458000	139000	2590000	3180000	8410000	352000	5020000	4630000	420000	6480000		16700000	689000		9540000	330000		15100000	1540000	13000000	13200000	388000	188000	16000000		112000	12900000	219000		284000	14700000	15600000	68900	18100000
1158	Q8TCS8	PNPT1_HUMAN	Polyribonucleotide nucleotidyltransferase 1, mitochondrial	PNPT1	85950.6	80.3154	27	27	91700000	12100000		5770000	140000	26300000	166000000		8700000	6450000	25200000	3890000	5240000	368000	24500000		3700000	9530000		92100000	68100000	154000000	22400000	2750000		26300000	26200000	67800000	5750000	7590000	68000000	11600000	12200000	23500000	23700000	46900000	5670000	1610000	7060000	17400000		26200000	378000	2500000	65500000	24100000	4060000	22500000	4910000	4400000	17400000	4310000	159000000	4730000		221000	2670000	5190000	4930000	16300000		84400	12800000		27300000	7670000	10400000			5450000	319000		26200000	2760000	12800000	25200000	4360000	120000	20400000	88400000		56600000	24500000		23800000	22800000	2460000		28100000	7620000	9420000	2370000	1710000		5930000	77300000	2860000	53900000	28000000	10700000	55700000	4900000		4570000	58000000	1970000	54700000	6660000	48800000	12000000	20400000	312000	32700000	194000000	34900000	73400000	36500000	1990000	3800000	6620000				17300000	2300000	6680000				737000	1970000	150000000				21300000	13800000		13000000	775000			8820000	11800000				8690000	15700000		6550000	2180000		21600000		19300000	1170000		11400000	1650000		16800000	1920000	14800000	12300000		60200	16800000		1420000	17600000				16800000	17100000		6080000
1166	A0JNW5	BLT3B_HUMAN	Bridge-like lipid transfer protein family member 3B	BLTP3B	164198	63.6542	27	27	151000	2060000	124000			5450000		74800	3000000	531000	2710000	102000		101000	3330000			1990000	198000	496000	68700	83000	3330000	734000	786000	3650000	2450000	172000	68100	1030000	415000	2230000	413000		4770000	137000		188000	3570000	1130000	101000	2930000	144000	272000	394000	2690000	1300000	2400000		402000	4440000		192000	1740000		182000		2680000	602000	765000		419000	3600000	317000	3590000		5100000	96100	39000	2290000	564000	108000	2600000		424000	5950000	213000	623000	4230000	992000		149000	2510000	777000	4110000	42500	171000	435000	3910000	472000	2530000	588000	51900	77800	1080000	5770000		1770000	7880000	5350000	8800000		2330000	2890000	9170000	214000	2250000	765000	9650000	2660000	291000	597000	13900000	564000	11100000	2070000	13100000	307000	349000	3120000				601000	111000	1050000	27600		43500	203000	306000		966000	196000	853000	2060000	842000		90900	374000			1090000	3360000		205000	722000	64300	2250000	79400	50600		262000	2290000		1640000	34400	305000	2120000	208000	26300	2160000	43700	1830000	1190000			1330000	50400		1760000			443000	2370000	1260000	3600000	1620000
1167	P21980	TGM2_HUMAN	Protein-glutamine gamma-glutamyltransferase 2	TGM2	77328.8	142.418	27	27	7910000	11800000	4430000	6800000	16600000	21900000	11600000	2360000	11000000	7380000	15300000	7640000	18800000	3610000	9140000	7580000	14400000	7010000	5400000	8870000	6660000	14700000	7720000	7260000	9800000	7820000	12900000	10300000	18500000	11100000	9260000	8530000	27300000	30200000	12700000	7950000	11800000	13100000	9520000	9390000	8440000	12100000	6700000	14800000	8160000	8950000	6390000	12200000	1220000	10300000	13100000	8500000	23600000	7090000	1850000	684000	10700000	6630000	9140000	12600000	338000	8730000	11100000	1320000	22400000	12900000	9910000		6840000	20200000	7520000	9830000	16000000	15300000	27100000	14300000	12900000	7850000	21800000	15500000	299000	9660000	12100000	3870000	16800000	26600000	20600000	1040000	21000000	10300000	11300000	7050000	12800000	891000	15700000	22000000	28400000	12900000	24300000	24200000	29000000	42100000	12500000	22000000	25700000	133000	17200000	32100000	31700000	23300000	40000000	15600000	40300000	30400000	38400000	12200000	36900000	5240000	20400000	25900000	20100000		9650000	22200000	9860000	13300000	10800000	3990000	2150000	9410000	12500000	22500000	869000	4970000	8480000	22900000	17600000	1150000	12900000	10200000	8040000	1360000	15600000	22900000	8620000	3390000	14000000	11600000	20000000	506000	15100000	22700000	6300000	24900000	1890000	29100000	11300000	7470000	22000000	13800000	5230000	17200000	9910000	19300000	13300000	6780000	11100000	28400000	5910000		21400000	13300000	7380000	4450000	18900000	21100000	9290000	19300000
1173	Q86UY8	NT5D3_HUMAN	5-nucleotidase domain-containing protein 3	NT5DC3	63419.8	144.455	27	27	19700000	19800000	31300000	22100000	29000000	11600000	35900000	30800000	1250000	20700000	4340000	7290000	45000000	6500000	5560000	30000000	49100000	5550000	21700000	14200000	22400000	31200000	7850000	27400000	57800000	4960000	7330000	28000000	32700000	32200000	35700000	3330000	54100000	53600000	10300000	31600000	28300000	64900000	2160000	29900000	65300000	13200000	18200000	63800000	23800000	2600000	19400000	5860000	58100000	24100000	7370000	29400000	57600000	9110000	19800000	57900000	85800000	6490000	28000000	24700000	51100000	18000000	13800000	63200000	15400000	37200000	11400000	81800000	18300000	48600000	20300000	30500000	4740000	56000000	80200000	19300000	28800000	24900000	9150000	32400000	27200000	24600000	6520000	12800000	8220000	55100000	67600000	35000000	10100000	23400000	10700000	9260000	67300000	58700000	49100000	10800000	81200000	47600000	10900000	55800000	11000000	96800000	64500000	60900000	23000000	23000000	48100000	108000000	21900000	102000000	75800000	88900000	12700000	95100000	19900000	48800000	23000000	52300000	123000000	56700000	73000000	86500000	45200000	5910000	18900000	2050000	35200000	89800000	18100000	17500000	23100000	76200000	22300000	69200000	27600000	4970000	9690000	21900000	31900000	22100000	28400000	36300000	5090000	5060000	28200000	64800000	29100000	25900000	5220000	68600000	37200000	63400000	25900000	4170000	19400000	3930000	25600000	26200000	4320000	48200000	24100000	2640000	24400000	2890000	3400000	14900000	18700000	8090000	15600000	47600000	1900000	58800000	43300000	10700000	1220000	6890000	49100000	5660000
1181	P11387	TOP1_HUMAN	DNA topoisomerase 1	TOP1	90725.7	84.4671	27	27	6490000	15400000		16200000		10500000		19600000	3410000	12400000	10100000	18200000	4520000	19900000	11600000			6220000	20800000	17400000	9700000		2860000	12000000	1540000	4340000	10200000	21300000	838000	8250000	21900000	7210000			10700000	12900000	24300000		9660000	16900000		12400000	30200000		16100000	5370000	6810000	3700000	604000	6550000	7080000	19700000		9620000	21400000		706000	6930000	17400000	9560000		13600000	5950000		2420000	22400000	8050000		15900000	24800000	48700000		1350000	41000000	78500	8340000		9800000	19300000	7400000		12100000	1800000	17600000	15700000	518000		17200000	14400000	7040000	6780000	17100000	1570000	1470000	39500000	7530000	959000	52500000	12100000	10300000	16400000	1540000	42800000	67800000	13200000		54200000		13900000	13200000		74600000	28500000		5620000	24800000	23900000	22500000	1780000	52800000	3000000		672000	3110000	14100000	3920000			8970000	11100000	14100000	2100000	1850000	327000	22400000	15500000	8260000	14400000	10900000	23900000	15500000	1410000	4070000	5900000	17200000	32600000	22300000	13800000	8440000		17600000	8000000	23500000	12800000	2040000	4810000	7400000	20300000	8570000	28100000	20400000	1290000	11800000	715000	5880000	36000000	15700000	9870000	15700000	2100000	1540000		5330000	15800000	429000	1750000	1060000	3090000
1185	Q9NQ86	TRI36_HUMAN	E3 ubiquitin-protein ligase TRIM36	TRIM36	83013.4	82.6551	27	27	7260000	7840000		60100		5450000	1260000	463000	5080000	3330000	4520000		430000		3830000	370000	1010000	4960000	47600	908000	214000	413000	9460000		53200	8240000	14400000	223000	951000	13800000	2600000	10200000	3830000		11500000	348000	488000	92000	9820000	873000	290000	14500000		211000	1090000	10900000	480000	8710000	1390000	2020000	10900000	57400	13800000	7880000	273000		228000	6770000	1150000	1510000	543000	527000	12100000		18900000		11500000	4400000		15100000	926000		13500000		737000	15700000	246000		9250000	11100000		563000	11400000		9710000	3330000		717000	16200000	1280000	14300000	214000		147000000	411000	15600000	260000	636000	44400000	7800000	17900000	67500000	4700000	1120000	98700000		355000	36000000	111000000	83500000	3080000	414000	29400000	76000000	102000000	842000	99800000	39800000	58700000	22000000			352000	10300000	1150000	7450000	517000	1420000	3680000	363000	9350000	50500		335000		11200000	9130000	271000	574000				5790000	18000000	103000			585000	9460000	2460000	368000		144000	18800000		8590000	1390000	1130000	11000000		83000	7070000		10700000	10000000	560000		9430000			9520000	113000			10700000	9520000		10700000
1186	Q9H9A6	LRC40_HUMAN	Leucine-rich repeat-containing protein 40	LRRC40	68249.9	119.142	27	27	7760000	52800000	646000	2690000	2830000	24000000	8790000	6320000	13200000	5610000	14000000	821000	9870000	1910000	32600000	1500000	13000000	12900000	4410000	7120000	4900000	9810000	18600000	11000000	3570000	16900000	34100000	8450000	10600000	11800000	10500000	14800000	14400000	12000000	24900000	6470000	9810000	4080000	27700000	14000000	553000	33200000	2130000	3620000	9960000	30200000	2990000	20100000	657000	10800000	25200000	10900000	13700000	21000000	3390000	946000	7640000	19100000	9870000	13700000	298000	1360000	30700000	1380000	36600000	2770000	23800000	948000	3020000	15200000	7350000	722000	27500000	8370000	15600000	29300000	5690000	644000	30200000	11500000		8510000	7720000	1750000	34700000	8820000	8890000	349000	44400000	9840000	26500000	1630000	3810000	482000	20600000	31700000	10800000	12800000	36700000	39100000	42400000	21100000	2070000	35100000	50800000	3090000	20300000	26900000	52600000	43300000	39500000	16200000	57500000	22400000	65900000	39400000	69500000	4750000	8870000	40600000	1710000		2590000	14500000	3870000	11900000	1760000	2450000		3530000	4210000	3820000	301000	1950000	4270000	17300000	16500000		9470000	6530000	339000	209000	14800000	33900000	3500000	3310000	3520000	8790000	15900000	540000	6930000	6400000	1360000	17700000	420000	20600000	7750000	6670000	14700000	2830000		16900000	625000	17300000	21200000	1020000	654000	29700000	136000		19300000	3300000	448000	1830000	11500000	19500000	528000	19200000
1194	Q99447	PCY2_HUMAN	Ethanolamine-phosphate cytidylyltransferase	PCYT2	43835.5	158.713	27	27	17300000	28700000	27600000	8780000	34400000	28400000	34400000	13600000	12500000	18700000	20800000	11700000	40600000	12000000	22700000	24700000	45300000	5230000	11200000	18000000	12000000	31000000	5960000	18200000	37300000	16000000	17600000	16700000	45200000	28800000	15500000	13100000	57300000	56100000	27700000	17400000	26300000	33100000	38000000	37100000	42600000	15000000	17300000	41200000	13400000	14100000	22000000	8420000	29300000	28700000	31200000	13800000	48800000	7910000	13800000	12400000	54300000	6990000	12600000	29300000	29400000	16200000	12600000	37500000	61800000	19500000	10000000	21300000	16800000	33400000	14200000	47200000	15600000	23000000	50500000	6980000	43300000	8910000	34600000	40700000	18500000	12000000	8320000	5350000	21200000	59400000	38800000	8800000	16700000	17600000	47400000	14800000	36400000	31000000	23200000	21200000	72600000	37500000	21100000	55100000	58900000	85600000	20200000	32900000	34700000	32900000	24500000	63300000	29200000	37400000	69200000	43500000	33200000	62800000	30200000	32200000	28000000	22900000	51700000	52000000	41400000	18700000	23600000	10600000	13600000	8050000	16600000	46000000	5480000	9990000	22200000	52200000	9490000	33800000	16700000	34600000	23700000	8710000	19300000	24600000	10600000	13700000	21700000	33000000	12600000	32200000	12000000	17800000	17400000	23100000	25500000	56900000	12700000	26000000	8090000	24500000	15500000	11000000	23100000	35000000	10200000	14900000	13000000	13200000	12500000	10300000	9330000	34900000	7540000	16200000	29400000	22700000	19200000	6620000	8310000	13400000	19500000	7930000
1195	O43615	TIM44_HUMAN	Mitochondrial import inner membrane translocase subunit TIM44	TIMM44	51355.7	105.664	27	27	8270000	38700000	1020000	9280000	1650000	24600000	3130000		24700000	8460000	26000000	1460000	12300000	1780000	22400000	947000	5350000	17800000	1850000	9170000	8790000	2870000	11900000	3150000	1640000	24600000	22500000	18100000	6210000	10300000	17600000	12100000	13600000	5640000	25400000	11200000	16700000	3310000	19800000	14500000	251000	16500000	2690000	4580000	10800000	24900000	5510000	25000000	712000	10200000	24200000	7460000	13400000	15900000	440000		3370000	12100000	8670000	17000000	2680000	4590000	21600000		34000000	8030000	17700000	1640000	439000	32300000	2130000	1830000	26500000	28600000	10100000	20500000	4490000	135000	25900000	11900000	1760000	7130000	18100000	531000	27900000	21100000	3970000	327000	17100000	11500000	26200000	1500000	1310000	1450000	37000000	26000000	6850000	32400000	41400000	22500000	44100000	19000000	1690000	26400000	46600000	776000	19200000	8080000	32000000	36400000	10000000	13600000	67100000	7940000	45900000	47400000	46200000	698000	5180000	18100000	1090000	1660000	215000	7600000	2990000	4690000	321000		234000	2780000	4290000	1850000	1240000	110000	3390000	16800000	8060000	230000	5920000	1580000	224000	186000	9820000	16400000	483000	1610000	2360000	3460000	13000000		6510000	4400000	239000	9810000		14000000	5310000	247000	14300000	1650000	267000	13600000	743000	10500000	14300000	1180000	263000	13400000	485000	187000	11300000	1660000	1200000	296000	11400000	14800000		15900000
1196	P46060	RAGP1_HUMAN	Ran GTPase-activating protein 1	RANGAP1	63541.9	121.633	27	27	7770000	16900000	7220000	5070000	6150000	12900000	5960000	6000000	11900000	7160000	13900000	5080000	24100000	10100000	19000000	16600000	21600000	4550000	11900000	12200000	13900000	20800000	10800000	9790000	21400000	13200000	15100000	10300000	13800000	14600000	10800000	11900000	21100000	27700000	16000000	12600000	10700000	25700000	12200000	14500000	3080000	9220000	15300000	22700000	26900000	13600000	9380000	11200000	1040000	7930000	14200000	7690000	22100000	15700000	6700000	1960000	21600000	5420000	10500000	15900000	1090000	10300000	16900000	22300000	15200000	17700000	11800000	270000	6340000	26800000	10700000	25900000	16900000	12100000	29000000	13400000	19200000	13200000	14000000	17000000	21300000	6940000	9430000	6430000	19000000	22200000	23400000	5060000	12100000	12300000	17900000	8020000	23500000	5530000	12700000	32100000	41000000	9850000	35100000	33800000	45600000	55200000	12800000	18100000	41100000	15700000	18200000	23100000	40300000	20400000	33200000	12900000	50800000	32500000	51500000	15400000	39600000	13000000	30700000	48300000	1180000		20500000	12300000	13600000	6730000	22000000	40800000	5570000	8450000	12900000	29200000	17000000	495000	14500000	12400000	14800000	9530000	15000000	12800000	7490000	14400000	11800000	14400000	10100000	34300000	16400000	16500000	15900000	1100000	9740000	43100000	14900000	12900000	13600000	10500000	11700000	8330000	16700000	28700000	10200000	13800000	9820000	7990000	11300000	9780000	11100000	14900000	11900000	60100	11900000	21200000	3680000	7440000	9170000	11400000	25400000	10000000
1203	Q15046	SYK_HUMAN	Lysine--tRNA ligase	KARS1	68048.1	140.442	27	27	22400000	78300000	11500000	15100000	5390000	52400000	13300000	8020000	42600000	26700000	35300000	13800000	18100000	13100000	69200000	628000	27300000	33600000	9890000	29100000	16000000	24100000	28700000	9600000	8900000	37000000	67500000	24700000	19000000	35900000	27600000	19400000	40300000	12900000	43800000	20600000	29800000	14700000	60500000	31900000	1290000	67100000	14300000	14500000	23400000	62900000	26600000	53300000	5230000	27500000	44500000	17800000	35500000	14900000	6460000	11600000	16400000	27100000	18100000	25900000	3230000	11400000	69000000	4980000	63800000	18500000	60400000	20900000	6920000	45300000	19200000	7940000	78000000	38100000	39400000	66800000	9190000	2850000	41000000	32600000	268000	13200000	33200000	5910000	85300000	29600000	16900000	9620000	67400000	26600000	68700000	13100000	35500000	3690000	48400000	65900000	61800000	46800000	71200000	46000000	109000000	64600000	13500000	50200000	75800000	3740000	52000000	53800000	111000000	68700000	47900000	37200000	86200000	47400000	68200000	60200000	63400000	22000000	39200000	49800000	7340000	1290000	3900000	15700000	15900000	10400000	2340000	3050000	3190000	7630000	12500000	13700000	2730000	5170000	10500000	60000000	30300000	8150000	37900000	22000000	5020000	5590000	34400000	77600000	17100000	15000000	12300000	17800000	42100000	868000	42100000	21000000	20500000	112000000	3630000	9470000	25400000	6530000	59400000	13600000	4770000	23800000	9670000	24400000	21300000	10100000	9110000	46700000	3000000	2340000	27700000	7510000	4090000	6370000	41400000	27200000	9960000	34700000
1206	P13489	RINI_HUMAN	Ribonuclease inhibitor	RNH1	49973.5	169.694	27	27	29500000	61000000	54200000	19000000	45000000	29900000	44000000	30800000	19300000	31600000	43100000	33400000	74300000	25000000	28800000	61700000	75900000	10100000	23700000	32100000	19500000	46900000	12100000	82800000	72900000	13400000	20700000	66300000	61100000	42100000	20900000	42700000	92400000	50500000	50000000	47500000	83800000	44600000	20900000	200000000	59100000	42300000	292000000	56100000	31700000	21000000	106000000	16100000	48800000	37300000	28300000	54700000	80400000	15800000	28200000	22900000	66400000	10600000	64000000	211000000	34500000	31100000	26800000	54500000	49900000	85900000	20200000	28600000	135000000	64700000	28800000	54500000	22800000	67500000	90800000	20300000	70000000	32100000	286000000	37800000	55000000	20800000	17300000	20500000	38800000	60400000	66800000	90400000	21400000	32200000	20800000	139000000	73700000	50500000	82800000	72100000	119000000	74100000	58700000	259000000	106000000	139000000	72700000	104000000	108000000	107000000	145000000	73300000	77800000	65400000	132000000	104000000	80200000	101000000	47500000	59900000	57700000	41600000	95900000	120000000	72200000	17400000	72100000	70800000	56500000	23100000	25700000	56500000	33900000	32500000	34700000	92200000	18100000	65000000	62900000	197000000	126000000	48800000	56500000	40600000	27600000	31500000	28100000	112000000	77900000	70400000	100000000	116000000	50900000	46700000	77700000	96500000	98100000	130000000	34600000	18900000	72100000	37100000	69400000	76900000	50400000	25900000	60000000	73800000	80600000	98100000	43400000	40400000	52500000	27300000	107000000	36300000	37900000	62100000	14000000	100000000	55000000	18900000
1219	Q6ZVL6	K154L_HUMAN	UPF0606 protein KIAA1549L	KIAA1549L	198999	93.3285	27	27	2450000	7620000	1210000	798000	559000	6370000	846000	204000	7010000	1860000	2480000	1470000	976000	348000	10000000	1600000	592000	8830000	1550000	1420000	1410000	691000	9700000	4270000	1810000	8530000	9150000	3000000	1600000	7960000	4080000	2240000	765000	735000	5190000	1130000	2540000	2230000	4960000	6350000	371000	7670000	1930000	646000	2210000	11400000	3100000	11800000	3440000	5520000	4970000	2100000		10100000	3880000	2220000	1560000	9000000	1080000	5240000	2570000	1430000	12500000	712000	13300000	3360000	6290000	6420000	2210000	11500000	6630000	200000	9970000	9330000	3390000	15900000	1000000	1860000	10500000	6290000	941000	1000000	6850000	1580000	9900000	888000	1460000	3480000	15100000	2210000	8210000	3440000	625000	4340000	5250000	18900000	416000	6540000	23300000	13200000	15400000	11600000	10800000	4600000	11400000		5590000	6310000	14200000	11400000	1400000	13400000	28400000	5350000	31100000	4230000	31300000	9580000	9110000	17200000		536000	516000	2330000	803000	2810000	234000	2440000	357000	2500000	817000	860000		119000	1560000	6240000	1810000	1450000	2360000	1090000	684000	212000	4200000	4190000	1020000	1740000	3750000	3370000	3580000	724000	1250000	1360000	983000	3810000	2970000	9240000	4130000	2590000	3360000	313000	2670000	5700000	706000	6890000	5760000		842000	6750000	424000	147000	2490000	221000	1240000	1040000	8070000	2670000	402000	6110000
1226	Q8NEB9	PK3C3_HUMAN	Phosphatidylinositol 3-kinase catalytic subunit type 3	PIK3C3	101549	105.892	27	27	2840000	12300000		2090000		5300000	11100000	857000	4210000	4550000	3440000	1270000	516000	1100000	7430000		13100000	4110000	2700000	4700000	2500000	873000	5150000	3160000	600000	8980000	7390000	3610000	1750000	9220000	4060000	5050000	2540000	10800000	10300000	2370000	3860000	71900	6490000	6840000	149000	6820000	764000	706000	2970000	6740000	2070000	5380000	839000	1790000	6570000	2360000	1500000	5970000	711000		658000	4840000	1780000	7700000		1110000	9230000	601000	9550000	2780000	8060000	3770000	784000	10700000	427000	511000	7990000	2490000	2740000	7360000	743000	2730000	8260000	8320000		1270000	5210000		7970000	1560000	10600000	1170000	11100000	1380000	6670000	3070000	490000	5470000	5610000	12400000	1710000	4540000	15400000	17600000	16300000	7390000	664000	9790000	15400000	266000	5150000	4760000	18400000	9960000	8020000	6800000	19800000	5670000	20400000	6250000	20500000	2000000	3560000	12100000	9310000	5380000		3640000	689000	2510000		9600000	69400	175000	1940000	340000			1240000	6010000	3740000		1260000	1540000			4310000	6940000	73100	7310000	1200000	1340000	7990000		2180000	11200000		4140000		3470000	1220000	83200	5370000	576000	767000	5480000	44500	6130000	4360000	283000		7260000			8150000	150000			5380000	6030000		3480000
1231	Q5M775	CYTSB_HUMAN	Cytospin-B	SPECC1	118585	114.786	27	27	6330000	24900000	11600000	1660000	9690000	5790000	5150000	1820000	6860000	3270000	8980000	4090000	8470000	4530000	11400000	5780000	5750000	5910000	10500000	5880000	5260000	4420000	8760000	14500000	9440000	12700000	10000000	2820000	15400000	9700000	7200000	8790000	13300000	11100000	4890000	13600000	7990000	7790000	14600000	11500000	8570000	12000000	6150000	8570000	13200000	12800000	21200000	7260000	5350000	6870000	7030000	3890000	12800000	7120000	9590000	2260000	15400000	6480000	4230000	11900000	5570000	3660000	7770000	6700000	8880000	8700000	3330000	2950000	9090000	10500000	2750000	5080000	3780000	11400000	13300000	7520000	9690000	2810000	9680000	5820000	3580000	2650000	11700000	9840000	8970000	6490000	10400000	10300000	13000000	7070000	8910000	4920000	4020000	12200000	16600000	11300000	11400000	11700000	22900000	10600000	18600000	8610000	16000000	11000000	19400000	2310000	18200000	4180000	14800000	16300000	14000000	14300000	22900000	10300000	25300000	9770000	14700000	9860000	9090000	23500000	5140000	1570000	2980000	1120000	2340000	2520000	652000	6230000	6100000	510000	2240000	14300000	1780000	2630000	835000	8570000	3010000	6820000	2350000	8830000	1560000	965000	6530000	10100000	3720000	3000000	12500000	1010000	8590000	3110000	2900000	4380000	10200000	8510000	772000	3640000	7440000	9970000	896000	2610000	7590000	7380000	9160000	6430000	7000000	6030000	7280000	7940000	7550000	1680000	6040000	2030000	3520000	6640000	1800000	9870000	516000	6790000
1240	Q9HDC9	APMAP_HUMAN	Adipocyte plasma membrane-associated protein	APMAP	46480.4	117.205	27	27	23700000	68700000	320000	13100000	6370000	74300000	8190000	15200000	79000000	25000000	49500000	5120000	8610000	6100000	77700000	4200000	2410000	64600000	12500000	27200000	13000000	2880000	79100000	20500000	10700000	89900000	67700000	7570000	3490000	31300000	14300000	42200000	6560000	7860000	65600000	14100000	12300000	12300000	73000000	29300000	6780000	74600000	4910000	5400000	13000000	69500000	9080000	69900000	549000	25400000	49500000	11500000	12100000	58400000	5200000	3220000	8940000	63400000	16000000	30100000	10300000	13300000	60400000	9270000	87000000	15500000	64400000	6260000	4350000	43900000	8070000	9720000	69700000	10500000	10700000	71300000	2990000	17800000	57700000	30200000		14800000	71600000	16500000	68000000	9340000	16900000	16200000	86300000	26000000	61200000	19300000	11600000	7360000	21600000	60700000	4750000	31600000	102000000	69800000	83800000	27000000	10700000	54600000	87900000		7320000	16600000	93000000	65000000	18400000	54600000	110000000	25800000	141000000	68500000	127000000	24100000	7220000	67900000	10700000	142000	278000	38000000	13400000	17300000	2770000	2480000	2510000	12400000	11000000	9300000	1500000		24200000	54400000	32300000	2330000	27600000	13300000	464000		38000000	73200000	20200000		24400000	18100000	44800000		24500000	13400000	8880000	55200000	5530000	63400000	5770000	6670000	42400000	1620000	4540000	41500000	5550000	40100000	40900000	2100000	8750000	55100000	4420000		43300000	3870000		3950000	45000000	25400000		44800000
1263	Q8NBF6	AVL9_HUMAN	Late secretory pathway protein AVL9 homolog	AVL9	71947.4	101.157	27	27	27200000	49600000		27300000		25900000	27900000	26300000	15800000	24400000	28800000	25600000	22100000	13400000	22500000	42500	34700000	11200000	17400000	18500000	25900000	20100000	15300000	13700000	26900000	19200000	20900000	24900000	23900000	27100000	31300000	21400000	28300000	32900000	18400000	30100000	27500000	31200000	15400000	24800000	4960000	21700000	106000	8140000	24200000	13700000	18200000	10300000	2130000	15200000	11300000	25400000	26500000	17200000	10900000	1680000	8740000	11200000	20300000	21600000		4240000	14600000	30400000	27000000	32200000	15100000		15700	23300000	4250000	8390000	23900000	6210000	28500000	16400000	36700000	15300000	24700000	21300000	3280000	19600000	15400000	7250000	19300000	27200000	6990000	12400000	23100000	16800000	14900000	10400000	4810000		26000000	14400000	26200000	8250000	16600000	35700000	24200000	26400000	3990000	18200000	25700000	1780000	24400000	33200000	21900000	37100000	30400000	33400000	31100000	32700000	24500000	22200000	25200000	148000	26600000	37300000	46000000		1460000	12300000	18700000	7030000	22400			14400000	9990000	68100000	19400000	154000	55600000	19300000	14900000		23300000	25900000	15600000		9100000	19600000	24100000		38200000	23400000	17100000	33700000	55000000	80300000		29200000		11000000	17900000	12500000	14400000	37800000	14500	10300000	240000	12800000	8890000		10600000	16700000	6400000		12200000	27200	75900	26700000	10400000	14100000		10900000
1277	Q8TB22	SPT20_HUMAN	Spermatogenesis-associated protein 20	SPATA20	87898.7	132.808	27	27	5670000	12000000	1390000	11800000	3450000	9180000	6460000	7440000	7790000	5780000	9630000	9150000	10000000	10100000	13000000	2140000	3800000	7060000	7400000	6400000	9010000	6180000	6150000	7920000	5650000	8390000	11500000	12400000	8210000	10600000	14300000	8130000	9900000	8330000	12900000	11400000	17100000	10400000	5200000	8170000	2600000	10100000	13500000	6370000	9180000	10000000	12000000	27000000	4360000	8370000	4510000	10800000	12000000	18200000	6990000	4210000	6980000	5520000	12600000	9790000	8380000	8870000	9300000	4240000	31200000	11800000	10100000	12500000	8610000	16300000	26800000	7140000	7990000	17800000	21400000	11400000	7240000	4420000	20800000	17700000	4030000	7170000	6240000	15600000	11800000	13000000	8190000	6900000	6610000	6220000	10200000	6930000	13700000	16800000	25700000	14600000	17200000	19100000	15100000	16600000	17300000	31800000	40800000	19700000	16900000	5130000	23700000	19900000	44000000	24200000	22200000	22300000	21700000	51300000	22400000	29000000	22500000	11000000	19700000	23300000	6630000	3860000	7150000	6360000	6520000	4480000	2350000	7090000	7170000	6070000	7370000	11400000	2890000	9630000	10500000	8590000	6890000	6130000	11300000	8320000	3140000	6810000	5300000	12900000	21100000	5920000	13200000	8150000	9550000	14900000	13700000	8820000	6520000	7680000	11800000	3850000	9740000	4580000	10600000	4310000	6570000	8490000	16000000	8460000	5580000	11700000	9270000	9580000	12100000	4170000	9250000	5190000	4070000	8740000	8090000	8970000	4700000	7820000
1290	Q8N5V2	NGEF_HUMAN	Ephexin-1	NGEF	82496.4	67.5621	27	27	25200000	55500000		76400	604000	48000000	298000	63300	41100000	26600000	38000000	29500	9860000	66100	49500000	111000		29300000	155000	32600000	23100000	413000	37500000	566000	8190000	43600000	123000000	1090000	10100000	44200000	364000	24200000	10300000	7350000	51700000	1450000	95300	7350000	176000000	39200000		195000000	37700	463000	129000	40000000	38600	105000000	209000	28700000	40100000	193000	10000000	149000000	245000			51700000	57300	36600000	54100	39900	115000000	255000	177000000	219000	28500000	441000	137000	37900000	215000	289000	42600000	12200000	104000	29500000	880000	218000	64400000	24700000		589000	33900000	41800	52600000		8900000	1890000	184000000	27900000	31000000	109000		257000	177000	40300000	8920000		46800000	44400000	49200000	204000	71500	107000	46300000		370000	6740000	50800000	48000000	8940000	115000	169000000	189000	152000000	250000	127000000	509000	212000	21700000	270000	307000		12600000	2540000	14000000	114000			2490000	4860000			183000	913000	34300000	16800000		11900000	22500			17100000	21200000	12000000	341000	125000	8270000	18900000		186000			22700000		20800000		150000	24400000			20300000		21800000	17700000	127000		23900000		59600	25400000				24200000	22700000		23400000
1308	Q9UPW5	CBPC1_HUMAN	Cytosolic carboxypeptidase 1	AGTPBP1	138448	68.6035	27	27	775000	3360000		2050000		2040000	78300		2630000	998000	13400000	2860000			3140000	42700		2060000		993000			2300000		208000	3000000	2460000			4790000	1400000	3070000	612000		3260000	1260000	2050000		3480000	1280000	64300	2870000			1180000	2760000		3970000	68300	11300000	3460000		54900	2110000	97200		61700	2450000		1260000		51800	2280000	111000	3430000	97200	2760000		73800	2540000			9400000		207000	5300000	200000	1890000	2930000	1480000	92500	798000	5760000	1320000	8070000	802000		37900	3950000	803000	2120000	37200	254000	203000		7050000	283000		5020000	2080000	10300000	529000	8670000	262000	11200000	271000	2220000	357000	10900000	8680000	972000	1930000	7020000		6670000	303000	6320000		333000	2580000	1880000	196000		1400000	2160000	1800000				402000	438000					3040000	1580000		2280000	959000			1080000	8730000				1290000	2060000		1880000		3780000	4340000		2630000	1460000		3550000	3620000		2190000	396000	1880000	1510000			3330000			2280000				2440000	2460000		2510000
1317	P16112	PGCA_HUMAN	Aggrecan core protein	ACAN	261329	117.287	27	27	7260000	22700000	31500000	73200000	24600000	2680000	11300000	66800000	2220000	7350000	1410000	143000000	31700000	139000000		49700000	28000000		63800000	33900000	54600000	18400000	173000	16700000	132000000	1000000	549000	113000000	176000000	73900000	28300000	660000	110000000	22300000		81100000	50100000	148000000	1850000	182000000	73200000	578000	443000000	170000000	35200000	1050000	125000000	1140000	22300000	175000000	807000	97600000	18700000	604000	8450000	160000000	222000000	217000	20800000	85500000	90600000	43600000	27100000	62000000	297000	67800000	317000	26700000	239000000	19300000	230000000	32700000		39300000	32000000	6720000	21000000	72900000	5030000	14000000	71600000	11900000	9140000	10500000		15500000	26800000	69200000		52000000	5620000	52200000	31600000	180000000	41700000	3640000	275000000	130000000	2690000	62900000	210000	226000000	106000000	80400000	5100000	173000000	105000000	264000000	38800000	210000000	211000000	156000000	35300000	194000000	64600000	154000000		41700000	31800000	165000000	14300000	20300000	57100000	2420000	34900000	2170000	8470000	16300000	37000000	35600000	61100000	6510000	8320000	30000000	30400000	1180000	384000	14800000	52800000	26400000	10600000	16900000	399000	640000	34300000	29800000	32600000	49200000	211000	28700000	18500000	19500000	33900000	2990000	17700000	3940000	30800000	17100000	1150000	3590000	7790000	2620000	10700000	538000	514000	66300000	12100000	7930000	33900000	48900000	1120000	9660000	19300000	21800000	996000	2450000	29300000	3550000
676	O94760	DDAH1_HUMAN	N(G),N(G)-dimethylarginine dimethylaminohydrolase 1	DDAH1	31121.8	174.618	27	26	280000000	283000000	528000000	192000000	778000000	141000000	502000000	238000000	63300000	279000000	95000000	179000000	517000000	174000000	108000000	576000000	626000000	40500000	219000000	259000000	196000000	442000000	49500000	228000000	626000000	65700000	79300000	216000000	586000000	316000000	238000000	63900000	601000000	596000000	121000000	161000000	276000000	578000000	56200000	334000000	609000000	52000000	211000000	627000000	195000000	61800000	227000000	49500000	557000000	249000000	73700000	202000000	560000000	50300000	155000000	455000000	636000000	36300000	234000000	303000000	634000000	230000000	51400000	532000000	134000000	307000000	44400000	506000000	190000000	329000000	294000000	578000000	77900000	285000000	577000000	41900000	651000000	171000000	137000000	274000000	510000000	176000000	62800000	155000000	104000000	598000000	797000000	201000000	55100000	253000000	66600000	197000000	505000000	585000000	227000000	59800000	684000000	201000000	60400000	297000000	92700000	732000000	210000000	280000000	125000000	511000000	306000000	515000000	97100000	300000000	590000000	323000000	111000000	483000000	102000000	289000000	103000000	297000000	597000000	400000000	647000000	706000000	621000000	51900000	221000000	32400000	412000000	795000000	130000000	196000000	183000000	631000000	256000000	677000000	290000000	97700000	78400000	185000000	317000000	161000000	304000000	387000000	34000000	126000000	234000000	701000000	270000000	254000000	73100000	792000000	318000000	754000000	247000000	109000000	170000000	38100000	175000000	164000000	75700000	500000000	166000000	51700000	229000000	51800000	52000000	161000000	132000000	62600000	180000000	499000000	64400000	487000000	447000000	162000000	62600000	84700000	480000000	44600000
925	P23368	MAOM_HUMAN	NAD-dependent malic enzyme, mitochondrial	ME2	65443.6	146.645	27	26	12700000	14900000	26200000	11000000	25300000	4430000	23600000	21400000	2340000	10900000	3020000	8480000	24400000	19400000	1400000	30000000	32600000	2870000	14300000	14000000	13200000	18100000	3750000	12400000	32500000	3890000	3920000	18200000	28200000	16900000	19400000	4710000	31100000	40700000	1490000	13600000	19900000	35500000	5290000	14900000	31400000	6760000	9260000	29300000	10500000	1320000	13000000	6080000	35100000	14100000	4070000	13700000	29200000	4260000	24600000	30400000	40000000	4600000	12700000	17400000	40100000	14900000	4790000	34100000	6040000	19900000	4790000	41200000	11000000	24400000	18500000	32300000	5210000	28100000	34100000	5950000	27500000	16900000	2350000	18700000	30600000	11700000	4530000	10400000	2710000	33200000	45900000	17200000	4790000	13400000	2460000	11700000	35200000	36300000	23000000	6400000	48200000	23900000	5020000	26300000	8580000	54600000	39200000	19200000	9650000	26100000	13900000	37600000	9890000	31800000	45000000	46800000	7360000	36300000	9310000	19700000	15200000	30000000	40300000	26500000	39800000	40800000	38500000	1870000	11300000	749000	29000000	50000000	7450000	10300000	11400000	47100000	18300000	44600000	17400000	2850000	1280000	18200000	21200000	9640000	17000000	23300000	2790000	5700000	12700000	45900000	13500000	16900000	4890000	67200000	15400000	45300000	20100000	2110000	15400000	3380000	10600000	11400000	1260000	28800000	10000000	2000000	12800000	889000	2110000	7300000	12000000	3680000	9440000	26300000	1030000	31500000	27400000	7930000	2070000	1470000	29300000	4780000
1075	P25786	PSA1_HUMAN	Proteasome subunit alpha type-1	PSMA1	29555.6	151.254	27	26	23400000	50200000	32900000	36600000	35500000	13500000	29600000	47400000	11200000	25300000	5990000	32400000	24100000	34300000	5300000	44400000	39600000	15800000	39400000	25600000	38800000	29100000	11500000	57900000	57600000	14200000	7510000	52900000	50900000	37400000	58400000	7120000	54400000	47400000	5620000	59300000	51600000	71800000	10000000	35600000	50200000	8600000	37200000	59300000	33300000	13700000	51200000	14400000	50500000	31500000	14800000	45400000	50700000	8250000	53900000	44900000	58100000	13500000	55500000	40300000	54600000	41000000	15100000	47600000	5400000	55400000	13200000	52700000	40400000	45300000	58800000	50700000	15100000	51500000	53700000	20700000	35200000	56900000	16300000	36300000	41500000	35100000	11000000	44300000	5260000	53500000	71100000	55100000	8910000	27200000	5120000	48500000	43500000	45600000	49300000	26200000	57500000	50600000	27800000	65600000	22100000	93400000	70700000	63800000	18500000	28200000	43900000	86700000	27800000	58800000	94300000	78600000	20400000	39700000	30200000	64400000	23400000	65700000	56000000	74300000	54700000	61000000	34100000	3790000	18800000	1730000	37300000	70400000	22500000	14500000	22800000	54300000	23200000	49100000	37700000	12200000	4430000	27900000	30900000	27500000	25000000	39600000	2290000	12000000	29000000	51000000	28400000	26000000	11500000	65400000	40100000	63200000	41200000	7060000	51600000	5080000	30600000	36600000	4930000	40800000	26700000	5160000	37600000	5140000	13000000	23400000	37300000	7870000	23600000	43800000	4010000	46700000	32700000	22400000	5630000	12200000	37700000	6810000
1119	P15924	DESP_HUMAN	Desmoplakin	DSP	331774	69.4878	27	26	791000	8240000	1050000	899000	7730000	4050000	5640000	3740000	171000	1160000	1440000	3130000	17200000	4600000	3260000	2160000	3810000	3640000	4310000	7370000	430000	960000	2010000	575000	14600000	4230000	2930000	4490000	1280000	998000	1390000	2530000	3060000	12500000	1970000	6140000	8820000	782000	3810000	485000	1150000	3500000	9960000	10100000	6660000	959000	432000	2640000	1120000	5970000	693000	7020000	11700000	1570000	1160000	272000	11900000	341000	699000	11100000	6340000	6850000	3240000	7630000	7200000	1800000	6140000	523000	4060000	9420000	3910000	958000	1410000	914000	1660000	4910000	8740000	5040000	9090000	8810000	7910000		536000	3090000	3820000	9760000	11800000	14100000	1630000	1300000	3360000	444000	2110000	14500000	12700000	6430000	1170000	3050000	4190000	2020000	2670000	6530000	1280000	6440000	4010000	200000	14200000	2720000	1660000	7760000	17000000	4210000	4990000	15300000	18500000	5240000	6770000	6620000	13000000	6850000	464000	390000	2030000	1530000	4680000	1030000	114000	2810000	622000	1340000	5310000	3530000	7050000	749000	2490000	5070000	1040000	747000	8080000	4370000	149000	7090000	3960000	9720000	1310000	11500000	2530000	6420000	3770000	762000	1120000	14600000	5470000	2370000	3810000	7540000	970000	6680000	3870000	732000	3440000	2030000	1960000	1520000	1470000	3620000	2430000	2220000	3830000	11200000	3030000	524000	1030000	3340000	2180000	191000	2460000	2540000
1147	Q5VUB5	F1711_HUMAN	Protein FAM171A1	FAM171A1	97854.1	73.7132	27	26	4280000	9110000	124000			9060000			12700000	3850000	4870000				10900000			7360000		2110000			7880000	223000	346000	13400000	8250000	570000		5110000	243000	9010000		302000	10200000	459000	157000		12800000	5480000		8990000				13100000		9370000		4830000	11800000	181000		11500000		110000		7190000	2520000	3970000			12000000	215000	12200000		7210000	39500		25400000	423000	43500	13300000	110000	90300	19100000		241000	12900000	19500000			9630000	40600	14300000	334000	1370000		13100000	5330000	17400000		205000		459000	27200000	207000	2360000	23900000	9830000	29000000	3230000	2710000	1130000	38500000	366000	5530000	1100000	31100000	26700000	2130000	4130000	45800000	214000	37500000	1270000	25500000	693000	3980000	11100000				4740000	1290000	5390000				1410000	2640000				468000	10000000	6670000		3710000	533000			4180000	11200000				1560000	9780000		208000	263000		11100000		11400000	798000		8280000			9280000		6790000	13900000			11200000			8940000	2800000	205000		7520000	5350000	1580000	5940000
1175	Q1KMD3	HNRL2_HUMAN	Heterogeneous nuclear ribonucleoprotein U-like protein 2	HNRNPUL2	85104.7	125.154	27	26	22400000	54600000	531000	22300000	202000	30100000	24000000	16500000	45800000	24200000	47200000	20700000	17700000	14900000	32900000	1660000	7360000	23200000	7380000	19400000	22000000	36500000	30500000	17200000	3220000	58600000	44800000	25000000	11900000	39500000	26500000	75600000	43400000	14900000	64700000	21600000	25500000	5920000	68200000	44000000	362000	48800000	22100000	809000	26000000	56100000	28700000	36300000	6640000	37200000	47900000	20400000	50500000	56100000	4550000	2190000	11700000	21400000	23900000	56600000	569000	16300000	44700000	2550000	47400000	26200000	37500000	654000	2890000	50700000	25900000	315000	41000000	17400000	50500000	46100000	709000	9670000	52300000	37800000	998000	15300000	45700000	25100000	59600000	55700000	19800000	16400000	58100000	31000000	37800000	8100000	5570000	1180000	36100000	76100000	10100000	39800000	75000000	62700000	98000000	26700000	33500000	43800000	81300000	986000	37600000	57000000	94400000	57300000	80100000	13300000	99600000	63800000	104000000	46700000	82100000	9790000	9600000	63100000	13900000	1150000	4860000	32100000	14100000	19400000	17100000	4770000	5410000	15200000	21700000	8890000	2200000	5890000	16000000	47700000	38400000	8070000	25100000	10200000	2890000	2950000	25500000	93200000	12000000	25200000	27800000	17900000	41800000	1900000	21600000	15500000	16600000	86400000	2570000	45600000	14700000	5890000	45300000	27200000	2400000	41400000	13800000	40700000	32800000	15100000	5830000	43700000	2240000		46600000	21200000	3900000	5440000	35100000	67800000	3740000	56000000
1182	O75131	CPNE3_HUMAN	Copine-3	CPNE3	60130.6	135.096	27	26	9270000	27100000	1350000	17700000	1370000	13300000	1300000	46300000	16200000	8730000	12500000	32000000	2190000	27200000	15600000	2800000	2450000	11900000	17000000	8360000	17300000	721000	12400000	16900000	3300000	16900000	13400000	26800000	3250000	12800000	30100000	14600000	5030000	2030000	18900000	19600000	23000000	4970000	16800000	11600000	3400000	17000000	27900000	2650000	22300000	13500000	25000000	10900000	1580000	11200000	17100000	28200000	5020000	10500000	27000000	1710000	1710000	11100000	20900000	11900000	6580000	29200000	14300000	3520000	16200000	36000000	14400000	86300000	17300000	44400000	44400000	2890000	13600000	38300000	7630000	19000000	2840000	17800000	28300000	51600000	2890000	22000000	11500000	23500000	19100000	4180000	2390000	24400000	21600000	8750000	14700000	17900000	178000000	92400000	55700000	35700000	57600000	42200000	23000000	47500000	24500000	86900000	56300000	57700000	44200000	1610000	49900000	13600000	28400000	79000000	56500000	76700000	44100000	64700000	29500000	52100000	50500000	47700000	149000000	79400000	2020000	1580000	438000	12700000	11900000	7330000		2220000	24500000	10700000	11800000	1600000	250000	393000	42100000	19600000	12500000	33800000	18000000	26800000	311000	391000	9010000	31700000	34800000	220000	43700000	14700000	14500000	2850000	40700000	2190000	86600000	20400000	37200000	11900000	27000000	32400000	16900000	1350000	35900000	9480000	46500000	11000000	10000000	44300000	38600000	16600000	49800000	223000	12300000	550000	608000	27500000	10100000	12000000	117000	11900000
1188	Q96KR1	ZFR_HUMAN	Zinc finger RNA-binding protein	ZFR	117012	113.541	27	26	2470000	9780000	1530000	2830000	2300000	1610000	465000	5290000	4810000	19900000	2810000	2890000	490000	4730000	3600000	1880000		1790000	4680000	2180000	2910000	397000	6100000	4240000	3000000	5030000	4130000	8390000	389000	5090000	5600000	2460000	752000	1420000	979000	5840000	11100000	4060000	3430000	3250000	3780000	2050000	8350000	6030000	3590000	7510000	3950000	4050000	5880000	6560000	2270000	14900000	1150000	2420000	10800000	5810000	985000	2760000	17100000	3420000	9420000	4510000	3150000	2490000	1020000	7270000	2880000	8620000	4330000	9950000	18600000	190000	3850000	36600000	2370000	3560000	562000	6130000	8030000	1110000	3320000	4150000	2870000	440000	9430000	697000	4120000	3850000	5580000	2380000	3560000	13400000	3250000	14300000	44300000	4610000	7150000	31900000	3830000	20100000	16900000	15900000	24500000	52200000	6760000	213000	40600000	20600000	10600000	18100000	21100000	58200000	4590000	15700000	10600000	39400000	7020000	10700000	7320000	41600000	2260000	7750000	1730000	1830000	2840000	1180000	1110000	6520000	1850000	452000	3880000	1750000	2040000	2380000	6200000	3120000	1530000	7030000	2740000	4640000	2240000	4140000	1420000	2190000	6940000	16600000	3300000	3490000	1120000	9030000	6710000	1530000	5820000	3400000	3340000	3060000	5030000	3640000	2340000	912000	3440000	2220000	4210000	2620000	2320000	10500000	6380000	2610000	5210000	3510000	2300000	1270000	842000	2960000	2330000	1560000	1650000	2670000
1228	Q13683	ITA7_HUMAN	Integrin alpha-7	ITGA7	128948	73.5912	27	26	486000	4100000		969000		4200000		707000	5590000	943000	3990000	1420000	198000	1430000	3830000	100000	1330000	3000000	526000	770000	2340000		3770000	1410000	242000	6640000	6640000	830000	152000	4400000	1500000	8420000	109000	283000	4710000	771000	3210000	686000	3220000	4240000	1020000	3100000	1440000	121000	538000	8560000	2450000	7400000	430000	3260000	17900000	4080000	192000	8420000	2690000	397000	772000	4160000	3970000	1700000	1420000	621000	4070000	224000	4250000	3780000	1920000	772000	1130000	5810000	2260000	265000	3830000	2360000	108000	15700000	98500	790000	18700000	4420000	77000	164000	2680000	7170000	7230000	434000	207000	948000	13400000	739000	3540000	1230000	1850000	1450000	938000	27900000	1350000	4950000	13400000	2990000	20400000	892000	10800000	6740000	23900000	529000	449000	551000	23900000	6700000	1780000	9890000	9560000	660000	14000000	9860000	20200000	4890000		7890000	106000	34100		6400000	1070000	1910000	86300		1590000	818000	3990000		128000		1080000	7520000	3900000	394000	4200000	3550000		484000	7900000	13200000	3020000		691000	837000	9110000		169000		3750000	5170000	2020000	2870000	1860000	566000	8450000		454000	4360000	95600	1710000	9380000	4540000	750000	7060000	1160000		5420000	137000		1960000	3300000	5840000	109000	3540000
1236	O00562	PITM1_HUMAN	Membrane-associated phosphatidylinositol transfer protein 1	PITPNM1	134848	68.0951	27	26	1540000	5350000	116000	1190000		3430000	446000		6030000	1010000	5860000		345000	217000	8580000		339000	6190000	170000	4710000	807000	251000	6880000	1650000	182000	12600000	10100000	633000	555000	13400000	4060000	12200000	1060000	664000	14800000	3940000	2720000	140000	12000000	10700000	255000	11200000			3220000	11800000	1450000	7850000	172000	10300000	11400000	1690000	949000	10200000			56500	6500000	2430000	11400000	59700	41600	13100000	161000	12200000	1280000	10800000	32600		26200000		210000	9320000	179000	326000	15800000	400000	89900	13100000	4440000	184000	3500000	6320000	170000	14000000	756000	620000	530000	15000000	9250000	11100000		160000	70000	5380000	26900000	786000	2920000	24400000	27000000	32300000	1000000	5610000	30800000	53500000		2840000	681000	39400000	54600000	806000	4480000	56700000	1460000	33900000	7310000	42200000	1230000	859000	40400000	175000			3660000	1910000	2730000		11500000		987000	2730000	668000		890000	1250000	3360000	3300000		4670000	1610000	297000		4310000	8570000				2050000	5510000	1420000	2110000		398000	5190000	767000	4920000	880000	121000	4660000	529000	52000	5040000	323000	5190000	6690000	381000	413000	7670000			4450000		108000	2320000	6180000	4060000		4500000
1249	Q08828	ADCY1_HUMAN	Adenylate cyclase type 1	ADCY1	123440	70.9674	27	26	9010000	10500000		8880000		33800000		2550000	33400000	9830000	21400000	2280000	345000	2950000	28500000			15600000	5750000	8140000	2690000	196000	12800000	3970000		23500000	17800000	9540000		7650000	5900000	7790000			10900000	667000	2880000	47100	11200000	10900000		14600000	1230000	6210000	4100000	32900000	4830000	24300000		11600000	16300000	8150000		12800000	84800			16900000	9360000	7260000		1990000	15300000		22300000	2970000	9760000	118000	2800000	16200000	1450000	157000	15000000	230000		15900000	5120000	2500000	7970000	12200000		6840000	24600000	81700	19800000	728000	944000	8400000	33900000	8260000	16800000	6760000	110000		821000	18900000	2030000	3920000	18400000	23800000	18700000	198000	4960000	663000	19700000		249000		21800000	14600000	280000	3640000	25900000	270000	31800000	6620000	24500000	1150000		17800000		881000		2940000	2300000	3350000	1480000		971000	4980000	3480000	1230000			3920000	8480000	3500000		1910000	4120000	47800	223000	5310000	1750000	851000		6080000	611000	10700000		2340000		3260000	10100000	2280000	6960000	2760000	591000	6290000	129000	137000	7990000	2120000	9240000	6230000	554000	873000	9640000	29800		11100000	110000			9470000	6470000		10700000
1256	O00192	ARVC_HUMAN	Splicing regulator ARVCF	ARVCF	104642	71.0928	27	26	4620000	5830000		2090000		12600000	337000	2980000	12600000	2370000	2960000	319000	1540000	1910000	19800000		1380000	17600000	2390000	2380000	2570000	882000	28700000	6100000	2620000	36900000	17700000	1740000	1440000	7940000	2240000	1440000	4620000	299000	4370000	2020000	1250000	234000	4010000	2560000	20500	4230000	2200000	578000	1710000	7300000	1600000	20200000		2080000	3710000	4770000	1240000	7830000	1300000	1260000	1590000	8110000	4600000	2780000		2820000	4920000	2640000	15800000	2290000	6810000		2050000	11500000	1160000	1970000	7130000	16600000		22300000	454000	2180000	5900000	13900000	114000	3810000	5530000	758000	20100000	1780000	2220000	3920000	10000000	3840000	5700000	977000		229000	3160000	18200000	1090000	1970000	15100000	15300000	14900000	321000	1750000	2070000	21200000	370000	1550000	7500000	21900000	27600000	11200000	3380000	31200000	2880000	20900000	3870000	24600000	1940000	20000000	33300000	64600	1920000	1110000	7540000	2720000	6660000	830000	1730000	350000	4590000	2670000	3090000	846000		881000	15000000	5940000	427000	3330000	372000		3040000	7710000	18800000	3000000	1490000	732000	2070000	12200000		748000		1050000	7780000	421000	4830000	972000	1150000	4460000		462000	8900000		5310000	6740000	1660000	126000	6990000	555000	201000	9780000	2130000	895000	849000	7920000	8720000	1340000	14400000
1271	Q92932	PTPR2_HUMAN	Receptor-type tyrosine-protein phosphatase N2	PTPRN2	111271	101.59	27	26	14100000	35200000	75100	3650000	660000	21300000	469000	592000	27900000	8160000	11900000	536000	531000	957000	30300000	138000	849000	19800000	788000	10200000	3300000	2390000	23500000	9380000	174000	35100000	38000000	1090000	707000	12500000	1810000	27100000	1170000	1630000	24500000	1310000	1780000	1680000	18400000	9350000	2310000	36400000	146000	3640000	3600000	22200000	938000	31800000	989000	6750000	32300000	1450000	882000	11100000	1250000	735000	953000	25900000	1490000	11600000	4460000	1070000	35800000	956000	33500000	1870000	21500000	5370000	1050000	11900000	4120000	5280000	29800000	8470000	7720000	33100000	997000	1910000	43500000	14100000	513000	2390000	25800000	413000	44100000	1040000	1320000	1950000	43900000	11500000	33700000	1160000	6690000	8030000	9600000	36300000	11900000	7560000	44100000	23500000	48800000	21000000	6440000	8480000	47100000	496000	6310000	15600000	56000000	21900000	15700000	12900000	48400000	28000000	53600000	7700000	44100000	8880000	11700000	26100000	311000		284000	5880000	2150000	7230000	309000	257000		1840000	5330000	873000	86000	2890000	840000	17100000	7020000		5090000		542000	1360000	7750000	5310000	291000	8290000	842000	10500000	13900000	369000	789000	1270000	1490000	20700000	486000	15600000		1180000	6950000	450000	377000	14700000	814000	9690000	9620000	3540000	75800	25700000	169000	947000	15100000	368000	272000	251000	18000000	7580000	4220000	9430000
1309	P02774	VTDB_HUMAN	Vitamin D-binding protein	GC	52917.5	99.9963	27	26	4330000	1300000	37000000	2070000	10500000	769000	11600000	165000000	500000	99300000	277000	732000	64000000	3120000	428000	112000000	42400000		2400000	4590000	68100000	27400000	356000	21900000	33800000	283000	644000	500000	30500000	91000000	28900000	506000	62700000	24200000	203000	28300000	1990000	10100000	1960000	6300000	27000000	984000	3970000	15600000	54300000	298000	96400000	261000	63000000	66100000	226000	40300000	32900000	292000	5930000	18000000	26400000		22800000	8260000	59800000	42900000	2330000	38000000	350000	5210000	18100000	32300000	3750000	88200000	4660000	25700000	520000	33500000	29400000	249000	41200000	48300000	447000	79100000	288000000	7250000	189000	2970000		14500000	13800000	32400000	791000	72000000	4010000	47300000	57600000	88800000	20600000	1170000	59100000	110000000	1750000	94600000	16900000	45500000	36800000	12900000	2710000	12100000	3830000	34700000	258000	12700000	75800000	66200000	301000	41300000	1440000	77300000	41100000	47900000	62000000	118000000	26300000	35500000	104000000	127000	61500000	28400	12900000	40500000	651000	62200000	61000000	24200000	13400000	66300000	18300000	244000	164000	1730000	5480000	18900000	15400000	21300000	137000		21500000	30100000	25000000	4190000	153000	43600000	14000000	17300000	23000000	284000	17900000	163000	25300000	13300000		35500000	22300000	212000	3440000	413000	432000	90600000	9680000	405000	24800000	4730000		13600000	26700000	14500000	974000	148000	63000000	85500
785	Q9NZR1	TMOD2_HUMAN	Tropomodulin-2	TMOD2	39595	164.47	27	25	57800000	136000000	65300000	132000000	73700000	41800000	76200000	186000000	16400000	56900000	47900000	131000000	63400000	119000000	37000000	62500000	78900000	20100000	114000000	63700000	143000000	52000000	16700000	129000000	82800000	24700000	35800000	145000000	70800000	73600000	162000000	28900000	100000000	80800000	39900000	140000000	151000000	84800000	22800000	68700000	55200000	23300000	87900000	70000000	113000000	29600000	135000000	27300000	76300000	58200000	23800000	124000000	85300000	19800000	144000000	48400000	94000000	18000000	150000000	71900000	80900000	146000000	38200000	67100000	52800000	203000000	34700000	66700000	89900000	87100000	158000000	63500000	30100000	166000000	93100000	36000000	94400000	143000000	57500000	71200000	49000000	131000000	34700000	111000000	49200000	75200000	110000000	162000000	43100000	66000000	35300000	130000000	62800000	74000000	170000000	44700000	91400000	157000000	73400000	115000000	94400000	182000000	174000000	178000000	79300000	47600000	145000000	135000000	56400000	138000000	177000000	201000000	111000000	121000000	88200000	176000000	81800000	101000000	96100000	180000000	75900000	34900000	54600000	17200000	50000000	10700000	61300000	123000000	107000000	54500000	56000000	88400000	33600000	88700000	176000000	29800000	25000000	138000000	93100000	123000000	39600000	45900000	14400000	24200000	136000000	79400000	197000000	87200000	25300000	117000000	204000000	125000000	237000000	50400000	223000000	11300000	112000000	117000000	27100000	56900000	130000000	14400000	171000000	13600000	18700000	95200000	145000000	22900000	142000000	30400000	23000000	78000000	51100000	92800000	17700000	31900000	59300000	19500000
787	O00154	BACH_HUMAN	Cytosolic acyl coenzyme A thioester hydrolase	ACOT7	41796	162.617	27	25	118000000	123000000	158000000	83700000	219000000	88900000	192000000	93500000	35600000	122000000	31700000	41400000	195000000	66600000	101000000	265000000	277000000	33100000	101000000	114000000	56100000	181000000	37200000	74300000	293000000	39800000	43600000	73400000	212000000	165000000	104000000	29900000	279000000	265000000	116000000	98200000	95800000	226000000	33900000	169000000	296000000	170000000	42300000	242000000	119000000	34100000	89300000	31700000	116000000	139000000	67300000	49900000	280000000	28000000	41600000	122000000	254000000	35600000	55900000	134000000	122000000	84800000	31600000	259000000	160000000	127000000	46900000	156000000	64800000	136000000	106000000	251000000	78600000	125000000	257000000	43400000	262000000	115000000	111000000	135000000	135000000	75600000	32900000	57700000	35300000	264000000	256000000	127000000	42300000	111000000	27400000	55100000	214000000	171000000	99500000	36900000	270000000	144000000	34100000	153000000	40200000	263000000	193000000	102000000	124000000	174000000	162000000	291000000	47500000	147000000	293000000	135000000	46600000	336000000	64300000	93400000	59000000	49700000	294000000	182000000	262000000	209000000	125000000	26200000	72800000	23200000	157000000	309000000	48800000	57400000	66300000	353000000	103000000	227000000	105000000	79000000	33500000	66300000	83400000	68200000	100000000	112000000	37600000	52900000	85300000	242000000	94500000	90400000	35300000	190000000	128000000	337000000	84400000	39500000	87400000	25200000	71900000	77600000	60600000	212000000	45600000	36700000	80000000	60200000	24000000	40600000	74500000	58400000	59400000	153000000	36200000	200000000	179000000	60000000	17900000	46800000	150000000	20400000
1213	P62191	PRS4_HUMAN	26S proteasome regulatory subunit 4	PSMC1	49184.5	143.375	27	25	43500000	64100000	4500000	20500000	6260000	32300000	12100000	15700000	29800000	29100000	40000000	55000000	58500000	39100000	37400000	63900000	72300000	27800000	57200000	17100000	57800000	51700000	36100000	60400000	75800000	40300000	33500000	28700000	71400000	58700000	63400000	30800000	22600000	85400000	38100000	26700000	26600000	71200000	39800000	52600000	569000	36400000	51100000	76000000	25200000	25400000	15000000	27100000	266000	44900000	38000000	41100000	22700000	30900000	32900000	47200000	88300000	20200000	53400000	20200000	3560000	45200000	27500000	70200000	56000000	74000000	32800000	10200000	40100000	89900000	44500000	9630000	36900000	51500000	84200000	44600000	73200000	46800000	46500000	51600000	16900000	43300000	37600000	34100000	46600000	74100000	91400000	48700000	51600000	48200000	42700000	21000000	59600000	60500000	55000000	68500000	99100000	71600000	87800000	104000000	72300000	110000000	65000000	64800000	79700000	45300000	68100000	80400000	111000000	111000000	95300000	69700000	114000000	75100000	121000000	102000000	88200000	40800000	73000000	92600000	70500000		44800000	25600000	12200000	16400000	32000000	90200000	24800000	20100000	15100000	23900000	402000	67300000	68400000	28600000	33000000	43000000	18200000	17000000	541000	38300000	25400000	53300000	24700000	68600000	71300000	17100000	26000000	490000	31600000	92200000	50200000	43900000	38500000	34600000	22600000	23500000	18700000	12500000	11100000	33400000	55200000	26900000	21900000	43900000	31400000	37300000	33200000	50000000	27300000	46800000	35500000	25500000	36500000	35900000	1360000	21900000
1261	Q12879	NMDE1_HUMAN	Glutamate receptor ionotropic, NMDA 2A	GRIN2A	165283	78.5717	27	25	2990000	4540000	263000	495000		6590000	444000		7070000	1020000	4820000	78800	263000	1500000	4290000	746000		6150000	874000	932000		563000	5610000	402000	1090000	9970000	5580000	1090000	1190000	6500000	1840000	2260000	1570000	1850000	8390000	572000	1080000	1850000	3500000	1710000	928000	5200000	549000	486000	1010000	6290000	1230000	8800000	1700000	2400000	2370000	1060000	1650000	5020000	222000	871000	1840000	4220000	897000	3110000	218000	290000	6150000	514000	6900000	1410000	2600000	1920000	517000	17700000	6520000	931000	5100000	2740000	1730000	20000000		869000	2110000	8750000	279000	885000	6820000	159000	4310000	1980000	2540000	154000	8540000	2290000	6970000	860000	1010000	1560000	337000	26100000	2130000	3400000	16000000	11400000	9900000	2180000	1530000	2110000	15800000	524000	2200000	2520000	19900000	4500000	4280000	2630000	25600000	2760000	38000000	1910000	30700000	4880000	2510000	12000000	258000	318000	2020000	875000	2730000	1500000	372000			1010000	852000	1700000	3220000	2270000	1410000	1520000	1010000	220000	3120000	1410000	2200000	3040000	2230000	494000	101000	1890000	1450000	1090000	4840000	386000	1190000	276000		2320000	424000	5510000	669000	834000	1780000	2410000	890000	4210000	254000	3490000	4960000	1490000	113000	2550000	266000	1470000	4080000	369000	3150000	276000	5000000	3880000	3360000	5370000
1273	Q14789	GOGB1_HUMAN	Golgin subfamily B member 1	GOLGB1	376019	84.7256	27	25	3780000	14400000	1520000	5860000	4550000	6010000	4060000	1350000	4500000	4280000	4150000	4790000	4580000	5090000	6890000	3180000	6020000	3070000	3190000	5360000	5020000	3400000	3240000	3720000	6570000	6780000	4190000	3240000	4500000	4220000	7660000	3000000	11100000	4670000	7860000	9160000	8750000	7050000	3870000	5800000	1280000	5690000	3840000	3670000	2840000	4790000	8360000	3850000	1210000	1210000	3580000	5170000	10800000	880000	4650000	2500000	2440000	1020000	4190000	3920000	1060000	3220000	6030000	4530000	8990000	6650000	11600000	1780000	3840000	6870000	4250000	3950000	5210000	4030000	6810000	6320000	4950000	3170000	7920000	5490000	1110000	5770000	4650000	3820000	5080000	4340000	161000	7080000	3730000	2940000	3670000	6170000	3770000	1070000	14100000	14100000	3850000	11500000	10500000	17600000	17200000	17500000	6870000	26700000	24300000	2230000	10500000	4280000	22200000	20500000	8770000	6410000	15500000	6590000	9430000	16100000	25300000	8570000	3110000	19000000	4210000	3330000	802000	4130000	3860000	1630000	3000000	1120000	1650000	3360000	2540000	4980000	1910000	4160000	5940000	8640000	2740000	4780000	3660000	4840000	1790000	826000	1900000	8170000	5850000	942000	4590000	6350000	3050000	1240000	3050000	6880000	7320000	3480000	7140000	9780000	5490000	4640000	4970000	3860000	5800000	6550000	2210000	1860000	2290000	3240000	4170000	8630000	4920000	360000	1800000	3680000	2540000	5480000	1900000	2230000	3270000	3300000
734	Q9H115	SNAB_HUMAN	Beta-soluble NSF attachment protein	NAPB	33556.9	179.164	27	24	98700000	348000000	13100000	193000000	17800000	228000000	23600000	304000000	206000000	111000000	161000000	159000000	15700000	154000000	257000000	18400000	18500000	148000000	240000000	109000000	212000000	17800000	190000000	178000000	24200000	202000000	190000000	302000000	21700000	123000000	327000000	113000000	23700000	21400000	210000000	209000000	294000000	24900000	202000000	114000000	22300000	206000000	205000000	20000000	277000000	203000000	277000000	156000000	6750000	108000000	167000000	247000000	29600000	146000000	128000000	6120000	23400000	147000000	250000000	127000000	6560000	335000000	171000000	25000000	265000000	313000000	153000000	9090000	257000000	138000000	172000000	24200000	197000000	245000000	32400000	171000000	32400000	179000000	241000000	98900000	5800000	241000000	154000000	78500000	245000000	38700000	30000000	154000000	260000000	108000000	161000000	213000000	15300000	10000000	332000000	197000000	55700000	218000000	231000000	151000000	205000000	49000000	173000000	345000000	235000000	17000000	348000000	42200000	194000000	139000000	61400000	255000000	225000000	37300000	209000000	294000000	235000000	124000000	53200000	256000000	11000000	2970000	3040000	103000000	96000000	68300000	5610000	18400000	149000000	72400000	98400000	17900000	3730000	7130000	313000000	205000000	120000000	153000000	134000000	258000000	7000000	4340000	91500000	155000000	271000000	6280000	396000000	118000000	186000000	4210000	589000000	25200000	197000000	164000000	117000000	137000000	264000000	285000000	163000000	12900000	241000000	140000000	407000000	147000000	111000000	123000000	163000000	137000000	200000000	3140000	143000000	10100000	5330000	137000000	131000000	139000000	6950000	132000000
937	Q00169	PIPNA_HUMAN	Phosphatidylinositol transfer protein alpha isoform	PITPNA	31806.3	154.573	27	24	30700000	52200000	62900000	19600000	77000000	18300000	52300000	27100000	10700000	32300000	11100000	20000000	68900000	28000000	13500000	70500000	74200000	11500000	29700000	25000000	22000000	43200000	13400000	16700000	79700000	17500000	12200000	20500000	73000000	37100000	44200000	8450000	80600000	94900000	12800000	19800000	28800000	65100000	11000000	36600000	83900000	18100000	24800000	85700000	16800000	12900000	17900000	14100000	74900000	29200000	13700000	23100000	70200000	9870000	25500000	49200000	81200000	10200000	29300000	36300000	61500000	24300000	11600000	66200000	13200000	38400000	9990000	74900000	33200000	56900000	45400000	87000000	9960000	46400000	90300000	17400000	71300000	25200000	18400000	42200000	45400000	22800000	11400000	22200000	13000000	74400000	82300000	40000000	16600000	25400000	11600000	34000000	70600000	99000000	66400000	23800000	141000000	26800000	23700000	56300000	18800000	134000000	49400000	47400000	24900000	53000000	43000000	135000000	22400000	61500000	122000000	68200000	26700000	114000000	29900000	32200000	24800000	77700000	130000000	80700000	69200000	46600000	38400000	6440000	18300000	5600000	30600000	76400000	20200000	15300000	19700000	79700000	20000000	61400000	53900000	20400000	10000000	25400000	28200000	26200000	22200000	25600000	7330000	18200000	32000000	73500000	39300000	22400000	12100000	64100000	50000000	100000000	65700000	12900000	37900000	9340000	31200000	40700000	12900000	46100000	21600000	9160000	31200000	8280000	8570000	23100000	33200000	11400000	30800000	44700000	11600000	49500000	41500000	21500000	7710000	8560000	43000000	11000000
1274	P23469	PTPRE_HUMAN	Receptor-type tyrosine-protein phosphatase epsilon	PTPRE	80641.7	77.4621	27	24	33400000	30900000	8010000	12200000	4390000	29500000	3930000	7340000	8260000	36300000	16800000	13800000	16500000	96500000	34400000	1230000	4870000	75000000	6490000	37100000	15900000	6550000	27500000	6890000	5630000	36500000	26500000	8090000	7580000	33500000	4650000	13800000	53900000	3700000	19700000	10100000	10700000	4150000	17100000	40500000		40400000		4960000	10300000	25300000	496000	12000000		10800000	67800000	13000000	11100000	16900000	83500000	2930000	10300000	16000000	6210000	57300000		95300	21000000	6080000	18900000	6430000	17100000		4580000	55200000	1460000		21600000	3790000	6690000	22000000	18800000		125000000	44600000		7580000	29500000	2620000	26400000	8680000		4570000	50000000	9640000	34500000	159000	196000	8390000	13700000	45400000	8410000	8930000	52200000	67100000	57700000	5570000	23700	11400000	69800000		12000000	10600000	77900000	67000000	22100000	5210000	59600000	260000	49200000	29600000	41300000	6940000	4460000	45300000	5640000	1680000	8090000	46900000	8240000	6490000	2310000	7850000	51000	7800000	11500000	2780000		967000	11000000	115000000	34600000		15100000	5760000	1100000		22000000	50300000	13500000	58400	5870000	11300000	31500000	84400	13100000	3370000		16000000		21900000	5650000		23300000	698000	5110000	15900000	664000	10400000	33100000	130000000		10400000	655000	880000	36800000	3930000	1030000	580000	16100000	14700000	1190000	23400000
682	P09471	GNAO_HUMAN	Guanine nucleotide-binding protein G(o) subunit alpha	GNAO1	40050.6	180.784	27	23	560000000	1780000000	178000000	805000000	213000000	1140000000	249000000	1060000000	1200000000	591000000	696000000	678000000	258000000	639000000	1080000000	149000000	170000000	956000000	691000000	565000000	680000000	156000000	1090000000	799000000	230000000	1100000000	1120000000	674000000	179000000	665000000	831000000	578000000	203000000	189000000	896000000	549000000	560000000	297000000	948000000	612000000	218000000	567000000	544000000	205000000	743000000	1170000000	670000000	1030000000	904000000	537000000	824000000	674000000	287000000	737000000	583000000	191000000	247000000	889000000	650000000	624000000	218000000	762000000	1020000000	282000000	1340000000	882000000	889000000	229000000	483000000	604000000	877000000	224000000	1060000000	529000000	276000000	838000000	319000000	799000000	1010000000	568000000	186000000	693000000	963000000	599000000	1100000000	273000000	391000000	853000000	1190000000	538000000	669000000	818000000	154000000	164000000	620000000	807000000	153000000	544000000	981000000	636000000	894000000	276000000	777000000	585000000	952000000	120000000	516000000	196000000	886000000	563000000	201000000	633000000	925000000	236000000	1220000000	879000000	1050000000	471000000	230000000	843000000	207000000	104000000	71700000	457000000	372000000	257000000	144000000	319000000	459000000	328000000	381000000	239000000	89200000	220000000	928000000	816000000	459000000	337000000	641000000	696000000	118000000	126000000	490000000	1130000000	962000000	168000000	1300000000	496000000	855000000	247000000	1340000000	351000000	1180000000	689000000	600000000	803000000	620000000	835000000	653000000	151000000	628000000	636000000	593000000	540000000	567000000	410000000	780000000	734000000	612000000	90200000	645000000	206000000	88000000	504000000	805000000	638000000	114000000	652000000
1137	P00352	AL1A1_HUMAN	Aldehyde dehydrogenase 1A1	ALDH1A1	54861.8	153.493	27	23	26900000	18300000	91300000	29400000	86300000	3580000	52500000	26800000	3680000	35100000	2900000	35700000	85600000	29800000	3230000	83200000	79400000	6770000	30300000	30800000	25300000	56100000	15000000	34400000	75300000	7300000	2380000	42500000	72300000	89300000	151000000	9340000	96000000	112000000	4930000	38700000	41900000	77700000	3540000	45500000	85900000	56800000	288000000	97500000	39200000	26200000	204000000	13700000	79500000	40900000	11400000	179000000	73600000	45200000	56900000	83500000	105000000	15900000	169000000	79800000	102000000	175000000	26000000	81200000	35500000	186000000	22700000	123000000	241000000	129000000	52600000	85400000	4770000	190000000	117000000	7610000	83100000	45000000	7920000	49100000	77500000	27100000	27200000	255000000	22900000	83700000	93600000	168000000	30800000	36000000	20500000	173000000	136000000	144000000	205000000	36300000	214000000	217000000	44200000	84800000	63200000	172000000	199000000	83800000	45200000	96800000	234000000	143000000	44800000	121000000	141000000	184000000	8030000	122000000	43800000	207000000	49300000	232000000	144000000	188000000	115000000	167000000	139000000	19200000	40500000	2150000	67400000	159000000	30600000	35400000	91400000	111000000	49600000	106000000	51700000	9430000	57100000	51800000	62500000	153000000	56100000	96300000	3870000	39500000	48300000	187000000	45800000	49600000	3090000	155000000	48500000	108000000	70200000	10900000	73600000	4860000	199000000	40100000	5670000	96700000	37700000	3280000	55500000	3210000	20400000	460000000	44300000	70600000	54300000	123000000	22700000	97100000	91800000	42900000	10200000	30100000	106000000	33600000
1252	Q9NZW5	PALS2_HUMAN	Protein PALS2	PALS2	61117	110.795	27	23	10000000	38300000	1350000	5970000	3620000	29000000	6610000	8010000	31200000	11000000	35200000	5570000	10800000	8130000	34600000	323000	7970000	17000000	5580000	10500000	8350000	6020000	19300000	9460000	770000	27400000	29600000	7210000	7670000	14600000	11900000	38800000	10300000	8550000	34500000	5090000	12600000	2640000	28300000	18600000		28000000		4770000	8540000	33800000	9510000	28100000	3090000	15500000	28800000	9020000	11800000	27600000	130000	70300	2070000	16900000	6480000	12900000	1960000	6230000	28400000		30700000	7420000	27200000			28100000	6090000		34900000	12500000	28400000	30300000	4200000	5530000	29900000	32300000		5970000	29500000	4310000	34500000	25500000	6700000	6110000	34000000	12800000	32500000	5330000	2160000	95800	14700000	40800000	7150000	13400000	38400000	28900000	54700000	64700000	9920000	27900000	39600000		18100000	6450000	42300000	39100000	25300000	4710000	48500000	19900000	43300000	15600000	50700000	4520000	12100000	52700000	2000000	1420000		19800000	8790000	17400000	64400	1240000	685000	7130000	12700000	4210000	209000		6620000	29000000	19700000	964000	13300000	6410000	99600	1060000	20200000	58000000	8720000	198000	10900000	9980000	22800000	1270000	10100000	5330000	7240000	36300000	1050000	27600000	7290000	6780000	28100000	3210000	753000	26200000	10500000	24000000	25600000	1250000	2730000	38900000	988000		28700000	1930000	995000	1290000	23100000	29300000	851000	30700000
1305	O75410	TACC1_HUMAN	Transforming acidic coiled-coil-containing protein 1	TACC1	87794.3	130.281	27	23	5540000	21300000	2880000	2300000	3110000	8980000	4010000	7280000	3710000	5480000	5540000	28800000	9580000	15600000	23700000	6830000	14400000	12200000	11000000	11700000	32800000	5270000	14900000	30000000	3640000	10300000	17400000	31400000	27700000	31700000	10400000	16100000	27100000	28300000	31800000	5790000	33900000	24900000	9380000	28800000	16600000	14500000	32600000	8780000	16000000	15100000	14000000	4700000	28000000	7190000	20300000	2460000	6320000	8430000	25900000	4070000	25700000	3850000	28300000	6970000	7090000	19700000	14800000	5290000	33100000	8490000	11600000	14300000	8150000	40800000	33100000	17100000	16700000	22700000	31600000	17200000	2730000	25700000	34000000	19000000	3150000	5970000	11400000	17100000	31300000	31400000	29400000	7600000	15800000	20200000	19300000	3090000	16500000	11800000	25800000	19200000	24600000	20900000	20400000	14100000	17700000	46100000	9390000	24300000	26400000	2380000	22700000	29700000	15900000	31700000	42800000	10700000	33600000	38700000	27500000	24000000	24700000	18700000	25100000	27800000	6440000	3640000	4290000	13900000	7510000	4080000	1270000	5290000	5260000	4400000	12500000	16400000	495000	4110000	3740000	7350000	14600000	2460000	8000000	12400000	1360000	6840000	10300000	15200000	7580000	18900000	11000000	5010000	2710000	8990000	17100000	7620000	4290000	7230000	5370000	8190000	14900000	6780000	18500000	4360000	7570000	3520000	6380000	13000000	12300000	9750000	4040000	14600000	2860000	2200000	13300000	2210000	499000	5940000	6570000	2870000	17400000	4060000
947	P61158	ARP3_HUMAN	Actin-related protein 3	ACTR3	47371.2	163.538	27	22	58200000	54700000	95000000	47600000	105000000	28500000	81800000	88600000	23000000	62100000	33300000	52700000	94700000	60100000	36200000	102000000	109000000	21500000	54900000	51500000	44000000	79100000	17700000	42000000	65300000	28700000	24500000	38800000	85400000	77500000	67400000	23200000	98300000	110000000	36400000	52800000	52100000	96300000	34500000	79500000	72500000	43700000	60900000	107000000	47200000	24500000	38900000	24600000	68400000	28200000	32200000	60700000	62300000	24300000	76400000	66000000	97300000	15900000	47900000	85200000	135000000	43700000	22400000	66800000	48400000	77200000	26200000	67700000	36300000	95100000	71200000	110000000	30700000	53700000	110000000	32600000	144000000	60900000	43900000	46200000	44100000	31100000	25000000	54900000	31500000	74400000	114000000	81400000	32400000	34000000	23700000	32900000	67000000	68500000	81000000	43900000	153000000	62900000	46400000	112000000	63800000	155000000	111000000	75600000	72400000	43700000	67300000	190000000	61100000	105000000	179000000	104000000	55000000	158000000	56200000	80400000	46800000	102000000	175000000	148000000	131000000	113000000	38300000	21700000	49800000	9730000	87700000	119000000	42900000	43900000	52500000	132000000	39600000	72300000	55600000	32800000	22800000	48100000	74700000	46600000	78000000	105000000	19300000	50400000	48200000	125000000	60200000	58800000	26600000	144000000	54000000	126000000	70200000	36900000	73200000	21700000	34900000	53300000	22900000	86800000	36500000	18300000	60200000	20800000	20500000	64000000	62900000	29900000	65700000	37000000	28300000	50400000	40100000	31300000	14300000	18400000	54800000	25100000
1074	P51991	ROA3_HUMAN	Heterogeneous nuclear ribonucleoprotein A3	HNRNPA3	39594.9	138.499	27	22	28900000	112000000	8180000	62900000	8520000	69300000	12100000	19600000	56500000	30800000	58800000	35300000	17900000	21200000	73100000	2490000	7710000	31800000	20900000	27100000	48800000	10500000	34600000	20700000	4860000	52400000	62600000	67500000	19300000	35900000	48800000	50600000	31200000	13800000	61400000	54600000	99500000	7530000	41000000	41700000	4120000	75700000	33100000	9330000	76100000	60500000	62700000	39500000	2920000	34200000	74600000	49200000	25500000	30700000	12100000	3340000	9080000	25400000	32800000	37200000	9370000	27200000	69400000	2540000	69600000	55800000	53200000	5150000	18000000	49500000	22800000	3010000	67400000	50500000	25400000	64000000	12900000	16600000	80100000	37400000	3330000	58600000	51300000	19200000	86600000	28300000	7720000	14500000	86700000	36700000	62900000	20900000	14600000	8400000	100000000	71200000	18500000	49400000	47100000	49900000	95400000	36700000	14500000	106000000	83400000	9100000	126000000	17100000	69500000	58400000	26400000	46800000	89300000	36000000	59900000	79300000	80900000	13900000	13300000	99500000	8940000	1450000	7140000	33200000	31200000	36400000	8250000	6770000	8720000	19200000	28600000	33700000	5490000	26100000	16400000	75900000	40800000	10400000	42300000	16600000	6450000	8070000	48000000	107000000	16800000	29000000	25700000	32200000	61400000	12500000	61200000	39500000	6610000	73000000	4970000	39200000	52900000	13800000	72200000	24700000	20400000	60800000	19000000	57300000	53300000	14000000	7040000	76300000	8540000	1310000	68100000	7860000	4770000	5100000	44200000	63100000	6420000	51400000
990	Q96AE4	FUBP1_HUMAN	Far upstream element-binding protein 1	FUBP1	67560.4	137.655	27	21	5580000	9630000	20000000	7380000	15900000	2830000	11000000	12700000	2090000	7570000	3480000	12900000	25700000	9670000	5200000	22100000	21800000	2570000	7230000	6640000	6640000	17800000	1590000	7940000	15000000	3720000	2420000	9310000	16500000	15700000	8080000	5370000	26800000	38900000	6450000	8050000	10600000	14200000	5640000	8220000	25600000	4230000	10900000	26900000	7330000	2510000	8940000	3120000	13600000	9030000	5810000	10400000	14000000	3140000	9210000	22300000	27900000	2950000	8030000	13000000	22800000	8070000	2880000	12900000	1750000	7850000	5140000	35900000	7210000	13100000	7400000	16500000	6150000	8770000	32200000	4610000	16300000	6850000	3130000	7320000	8670000	5020000	3910000	7410000	5870000	12900000	41200000	9470000	5010000	6010000	3210000	7810000	15000000	27800000	10300000	13000000	42700000	8940000	3140000	16200000	8520000	45100000	10700000	12900000	5190000	14400000	11500000	30400000	4130000	33800000	22500000	11500000	30700000	21400000	5010000	12500000	34500000	8930000	28900000	21600000	23400000	36600000	10700000	2740000	5770000	2760000	7100000	44900000	4040000	4170000	6010000	27700000	5310000	51400000	12000000	4420000	5510000	4740000	8690000	7510000	3970000	7110000	2730000	10200000	10600000	21200000	9420000	6040000	4550000	28900000	8000000	36700000	13500000	3130000	4130000	3130000	8810000	9680000	5280000	20600000	7960000	4600000	3770000	3230000	3110000	1140000	6530000	6610000	8570000	7500000	3150000	19300000	6000000	7270000	3650000	5660000	6230000	5890000
1151	Q9UNF0	PACN2_HUMAN	Protein kinase C and casein kinase substrate in neurons protein 2	PACSIN2	55738.6	136.917	27	21	17200000	25200000	31500000	12000000	37400000	10900000	26400000	17400000	9690000	14500000	7330000	14600000	38600000	10800000	26200000	36500000	42500000	4530000	22100000	19700000	14000000	20500000	6580000	22500000	46300000	35300000	20900000	24600000	47000000	39100000	19600000	17000000	42700000	55400000	28600000	27300000	34900000	45300000	15600000	35100000	39200000	20300000	28900000	53000000	26400000	17100000	24700000	40800000	56400000	27900000	11200000	22400000	44700000	15500000	25800000	33200000	56400000	6470000	34700000	34900000	43200000	15100000	30500000	38300000	29400000	35100000	12400000	43700000	31100000	45100000	40100000	44500000	26800000	40000000	56300000	8390000	53700000	31600000	46000000	35600000	27200000	14600000	26000000	31400000	42700000	57300000	57700000	38400000	16500000	24100000	10100000	25900000	44000000	51600000	43400000	13500000	64400000	33300000	14200000	42600000	26900000	70000000	78100000	38700000	16900000	27500000	26300000	47300000	12500000	44600000	72100000	56900000	12000000	60700000	25400000	54200000	18700000	43900000	67000000	54900000	41700000	17000000	17600000	7650000	9540000	8380000	35100000	55900000	7220000	22400000	14900000	48600000	17500000	35900000	22000000	32000000	15700000	22100000	22600000	24000000	18800000	31100000	16500000	17800000	15200000	35900000	17400000	19600000	32100000	40500000	23100000	38900000	22800000	26000000	14400000	7130000	10400000	9770000	7610000	21400000	13300000	4990000	10200000	5180000	18800000	14100000	9530000	20300000	13100000	12500000	15800000	49800000	19800000	9390000	2200000	20900000	27800000	15200000
1278	P27986	P85A_HUMAN	Phosphatidylinositol 3-kinase regulatory subunit alpha	PIK3R1	83598.4	99.35	27	20	3040000	8190000	159000	325000	345000	7220000	1300000	144000	5360000	2940000	6790000	315000	2690000	106000	8210000	160000	3200000	4030000		2970000	334000	1060000	5530000	523000	441000	4740000	8300000	1530000	3250000	4900000	5440000	9300000	5550000	2820000	8550000	1500000	2170000	227000	6790000	5330000	221000	11100000	628000	1500000	1000000	7650000	1100000	9760000	2690000	4830000	8740000	1540000	4550000	6300000		848000	945000	7840000	322000	6100000	576000	249000	13400000	545000	14900000	2000000	11300000	215000	1520000	10300000	961000	249000	13100000	2600000	4050000	12000000	868000		7950000	6890000	242000	554000	8080000	69500	10100000	4870000	2310000		8850000	3090000	11900000	1870000	7020000		5820000	13500000	2380000	574000	17100000	26300000	27600000	21200000	443000	15100000	24800000	941000	5920000	7640000	30200000	21500000	11100000	8320000	89100000	15200000	41100000	7000000	40600000	4200000	2150000	18700000	510000	157000		5620000	1070000	4520000	35900	15000	325000	633000	2320000	4200000		1940000		9470000	4240000		3220000	1220000			11900000	8630000			510000	4900000	5910000		1800000	3950000	176000	7260000	82200	12600000	1140000	116000	6390000	1190000	442000	15300000		13900000	8770000	272000	289000	10700000			9210000	677000		302000	8730000	5580000	791000	8940000
941	P61981	1433G_HUMAN	14-3-3 protein gamma	YWHAG	28302.6	157.222	27	19	541000000	1290000000	254000000	466000000	310000000	1110000000	871000000	465000000	726000000	473000000	749000000	336000000	924000000	315000000	912000000	423000000	875000000	337000000	400000000	546000000	625000000	930000000	408000000	529000000	641000000	491000000	877000000	515000000	589000000	587000000	640000000	531000000	1080000000	444000000	918000000	400000000	519000000	299000000	478000000	648000000	356000000	792000000	315000000	295000000	524000000	751000000	499000000	555000000	496000000	476000000	770000000	423000000	995000000	303000000	213000000	105000000	370000000	296000000	393000000	551000000	182000000	341000000	821000000	386000000	1070000000	509000000	636000000	121000000	294000000	664000000	313000000	403000000	872000000	328000000	822000000	509000000	888000000	400000000	866000000	489000000	136000000	452000000	499000000	330000000	879000000	1030000000	471000000	303000000	613000000	496000000	598000000	359000000	321000000	145000000	487000000	710000000	578000000	440000000	383000000	598000000	774000000	860000000	227000000	455000000	842000000	385000000	543000000	478000000	706000000	644000000	742000000	386000000	744000000	1030000000	396000000	438000000	765000000	306000000	614000000	621000000	543000000	103000000	245000000	457000000	323000000	317000000	161000000	513000000	227000000	308000000	259000000	1540000000	103000000	287000000	416000000	830000000	466000000	239000000	506000000	443000000	131000000	162000000	479000000	844000000	384000000	320000000	514000000	346000000	725000000	184000000	748000000	981000000	328000000	717000000	262000000	271000000	395000000	252000000	636000000	795000000	239000000	537000000	313000000	596000000	604000000	200000000	256000000	634000000	239000000	115000000	584000000	217000000	166000000	204000000	477000000	591000000	218000000	277000000
1034	Q9UKV8	AGO2_HUMAN	Protein argonaute-2	AGO2	97208.1	129.306	27	19	3230000	10400000	4540000	10200000	5460000	3300000	3250000	14200000	3540000	2800000	1860000	12300000	3940000	13600000	5230000	5890000	2800000	1260000	10200000	5150000	11400000	1990000	4500000	9380000	7380000	2120000	6030000	12400000	7310000	3580000	9600000	1030000	7390000	11700000	2860000	8590000	8070000	8430000	3330000	4890000	9700000	2710000	11600000	9230000	10700000	3430000	6000000	3670000	12300000	4840000	3710000	14500000	6640000	4810000	6950000	9940000	7750000	4300000	10000000	6700000	9660000	6980000	6360000	7330000	6730000	15900000	3830000	17200000	18000000	7830000	23100000	8060000	4850000	17200000	6330000	3860000	4130000	18300000	4350000	3510000	8370000	8440000	5790000	5940000	4240000	6380000	8640000	17900000	5990000	3220000	3500000	11900000	10100000	18900000	15500000	8400000	15000000	24100000	5080000	15400000	6070000	11000000	23700000	16900000	4020000	5570000	21300000	17300000	11000000	16400000	25600000	23400000	16700000	15800000	14700000	17200000	10600000	14500000	12700000	14000000	7480000	16400000	5620000	1180000	3310000	1050000	3500000	12700000	6000000	2930000	5640000	6300000	2980000	7770000	12600000	1940000	377000	9240000	3880000	6570000	4400000	4670000	1520000	7480000	7650000	8390000	11900000	4750000	2280000	6940000	10500000	8200000	10200000	3820000	8610000	960000	15600000	12400000	677000	2420000	6510000	1130000	10900000	1480000	1690000	6670000	7550000	1400000	8630000	5040000	2410000	5670000	3680000	4490000	1930000	2840000	5810000	2550000
1044	P30419	NMT1_HUMAN	Glycylpeptide N-tetradecanoyltransferase 1	NMT1	56806.2	140.474	27	19	14500000	36600000	18000000	8780000	17700000	6030000	26700000	14700000	2230000	7340000	2400000	14700000	28000000	10200000	13100000	21400000	32500000	7990000	20500000	13600000	12500000	18300000	5030000	6340000	31100000	8860000	1640000	14200000	21500000	9400000	21400000	1700000	44300000	21300000	6930000	15900000	16400000	25700000	13800000	15500000	31000000	23300000	6140000	26500000	12400000	2280000	10700000	1670000	30900000	11100000	12900000	11300000	27600000	12000000	8150000	23800000	30500000	1440000	26800000	11100000	15400000	12600000	15800000	23200000	10800000	29500000	12900000	21200000	6210000	29500000	7630000	27200000	1610000	34600000	26400000	8630000	21600000	9270000	7890000	11400000	11300000	8940000	19100000	2780000	22400000	29100000	28700000	9130000	7590000	10200000	5720000	9120000	20700000	22900000	19000000	31700000	33000000	31800000	28400000	26600000	9200000	33800000	51000000	61100000	8980000	13200000	36100000	31000000	7380000	34100000	35300000	32700000	34700000	28900000	37700000	17600000	9960000	22900000	62300000	51000000	19700000	12800000	11400000	2720000	6110000	550000	14800000	25000000	4820000	3780000	9280000	24100000	8450000	23800000	15000000	2130000	5460000	5540000	9970000	9810000	8480000	10300000	2110000	6130000	10200000	22200000	10100000	7350000	1470000	18900000	11600000	21400000	12200000	3260000	4310000	1680000	6130000	8100000	2200000	18900000	9640000	1940000	9000000	2540000	3990000	7710000	9610000	1880000	7880000	13200000	1790000	17200000	15500000	5810000	321000	879000	16700000	1350000
1139	Q92973	TNPO1_HUMAN	Transportin-1	TNPO1	102355	116.978	27	18	4250000	13700000	446000	3810000	7990000	33900000	8330000		30500000	15300000	16700000	2770000	12900000	2340000	31700000	90200	4530000	6550000	3800000	5260000	3460000	3910000	25800000	3930000	2430000	9780000	35400000	7920000	5820000	29400000	5900000	19600000	13700000	7440000	40200000	4980000	8880000	3790000	38700000	6170000		19100000	3040000	6060000	5670000	29400000	2820000	11600000		19700000	14700000	4060000	12500000	35900000	750000		4440000	5510000	3690000	7800000	462000	2840000	11700000	706000	37900000	4890000	10000000	850000	1110000	29600000	1490000	2190000	42800000	5360000	7470000	12000000	5160000	252000	17500000	6070000		5690000	8580000	1930000	16500000	13400000	3550000	2100000	43200000	20000000	12700000	1700000	2120000	408000	6060000	40400000	12200000	3930000	17500000	32400000	48700000	28400000	780000	12100000	42600000		11100000	10200000	28600000	18600000	28800000	6130000	44700000	13300000	25800000	9890000	26100000	3090000	1910000	13200000	742000			12700000	14400000	8910000		1120000	522000	7860000	9970000	10900000			4520000	36700000	24700000		36200000	2930000			16000000	58200000	1340000		4810000	5560000	18500000		5300000	15100000	142000	52300000		27800000	1310000	5230000	37600000	4860000	1060000	23700000	8410000	19200000	17200000	59800000	1030000	29900000	259000		23500000	50200		1150000	23800000	28700000	113000	27300000
1253	Q8NB66	UN13C_HUMAN	Protein unc-13 homolog C	UNC13C	250911	52.3559	27	18	2060000	2730000		512000		5680000		1180000	3420000	2300000	1430000	1330000	2310000	661000	5500000		1440000	4290000	623000	3220000	3580000	1740000	5630000	2090000	2560000	6130000	5680000	918000	104000	2910000	1500000	588000		176000	4650000	2810000	1170000	1990000	5490000	4360000	3170000	6350000	1080000	1390000	1570000	5300000	2980000	5840000		3730000	3400000	647000	1510000	3730000	1510000	51800		4510000	819000	4170000		4420000	5660000		8040000	3020000	4770000		1060000	14000000	2760000	2410000	5760000	5700000	2300000	11800000		140000	4720000	8190000		1020000	4450000	890000	5900000	1600000		1410000	6960000	6600000	5060000	1500000			5470000	14800000	2820000	5190000	21400000	23600000	20400000	7880000	8340000	6420000	19300000	150000	7850000	6890000	28300000	28500000	5900000	5920000	34000000	636000	43200000	7760000	36400000	6510000		6820000	574000	4340000	109000	1300000	1810000	2110000		6960000	508000	1120000	730000			4710000	191000	4350000	3790000	471000	3220000	2660000	60600	3270000	3920000	3390000		4910000		4080000	1840000	5110000				5260000	336000	6050000	208000	230000	1650000	41200	1610000	2200000	1500000	4020000	2480000	593000	220000	4690000	83400	3000000	4110000	3810000	3170000	279000	1530000	3220000	2990000	4270000
1001	P16298	PP2BB_HUMAN	Serine/threonine-protein phosphatase 2B catalytic subunit beta isoform	PPP3CB	59024.3	154.426	27	17	57800000	124000000	109000000	56000000	131000000	22800000	108000000	118000000	22900000	61400000	19400000	74500000	124000000	76000000	31900000	102000000	114000000	21400000	89600000	63200000	104000000	73600000	30800000	97500000	117000000	26800000	25700000	79200000	107000000	72300000	115000000	28600000	95100000	130000000	21800000	71300000	77600000	126000000	21300000	71000000	144000000	64900000	43100000	150000000	80300000	30900000	98100000	25300000	131000000	72600000	22200000	78400000	128000000	18400000	92800000	119000000	127000000	27800000	94700000	72300000	110000000	114000000	26500000	129000000	41100000	136000000	27700000	168000000	73000000	90000000	88300000	134000000	26900000	108000000	121000000	28300000	122000000	97200000	20900000	72200000	119000000	85400000	32400000	69800000	31300000	134000000	142000000	157000000	34900000	60100000	37400000	90200000	128000000	156000000	117000000	24100000	109000000	90200000	32600000	100000000	30900000	126000000	111000000	106000000	33200000	81800000	93500000	155000000	34900000	94500000	144000000	130000000	49600000	154000000	61900000	111000000	52300000	94900000	158000000	108000000	130000000	129000000	44000000	12100000	55300000	10600000	97100000	207000000	99800000	51700000	53800000	153000000	60200000	145000000	165000000	16900000	13700000	116000000	82900000	97300000	56900000	67000000	13400000	11100000	120000000	127000000	165000000	62900000	13400000	149000000	168000000	184000000	186000000	15600000	185000000	22900000	98300000	112000000	11700000	81900000	89100000	12600000	131000000	12300000	15400000	42500000	127000000	20400000	131000000	72700000	17900000	120000000	84800000	70700000	20600000	12100000	87900000	16400000
886	P28161	GSTM2_HUMAN	Glutathione S-transferase Mu 2	GSTM2	25744.7	163.918	27	16	68200000	56300000	163000000	31800000	184000000	49500000	131000000	43800000	16200000	70200000	39100000	43300000	191000000	44600000	29200000	139000000	206000000	17300000	65600000	83200000	45800000	127000000	24700000	75500000	397000000	39900000	39000000	117000000	358000000	211000000	111000000	51700000	438000000	390000000	73800000	106000000	124000000	423000000	44200000	205000000	431000000	56900000	98600000	403000000	112000000	51200000	115000000	35600000	403000000	173000000	56500000	114000000	406000000	34400000	99100000	354000000	402000000	28700000	106000000	212000000	444000000	69800000	49700000	379000000	77500000	153000000	38200000	445000000	119000000	225000000	125000000	418000000	28600000	133000000	433000000	49600000	309000000	101000000	130000000	184000000	119000000	38100000	25600000	32600000	81300000	404000000	488000000	62000000	51400000	164000000	57600000	106000000	409000000	407000000	123000000	55200000	518000000	108000000	61700000	225000000	76400000	485000000	136000000	130000000	88900000	115000000	128000000	409000000	69000000	223000000	453000000	170000000	89100000	385000000	83900000	127000000	59900000	167000000	443000000	329000000	227000000	121000000	231000000	28000000	55100000	9990000	145000000	246000000	25300000	47400000	146000000	273000000	106000000	234000000	57400000	60400000	45400000	30400000	90700000	63300000	103000000	113000000	25200000	46500000	56800000	231000000	47600000	72000000	44600000	315000000	76200000	339000000	92000000	45800000	33100000	14300000	51300000	37600000	40400000	189000000	41900000	22100000	58100000	12500000	26700000	75200000	58400000	34600000	43900000	109000000	29900000	136000000	120000000	42600000	10600000	31800000	408000000	16700000
1217	Q13310	PABP4_HUMAN	Polyadenylate-binding protein 4	PABPC4	70782.9	135.916	27	16	9770000	19700000	17500000	11200000	16100000	11900000	11000000	17400000	2490000	6450000	12400000	13900000	19600000	15600000	19300000	16200000	17200000	9710000	20700000	10800000	16100000	6450000	9360000	2110000	16300000	17200000	11300000	32100000	20200000	14200000	22800000	10400000	19800000	21100000	15100000	14000000	27000000	19900000	10400000	14400000	17600000	10900000	16000000	18700000	16900000	17400000	24400000	11500000	21200000	11100000	10300000	22900000	18400000	12200000	7110000	13400000	14000000	2140000	20200000	17800000	18100000	8950000	1900000	14800000	2710000	19100000	2710000	25200000	16400000	12700000	17700000	14600000	13000000	22400000	20700000	5480000	15300000	8330000	6020000	19400000	13500000	11600000	10700000	5490000	20200000	16100000	16500000	10800000	17100000	10600000	10200000	27500000	16400000	18700000	33200000	9280000	27700000	37800000	5330000	23200000	11100000	22900000	15600000	34400000	9720000	17300000	35200000	31500000	23500000	21000000	23400000	29900000	34600000	20100000	22900000	35400000	5620000	16700000	22200000	25200000	17200000	11100000	12300000	2280000	6950000	1360000	11100000	23900000	6240000	9990000	5780000	16500000	7340000	32600000	11900000	16300000	5560000	7210000	11500000	9020000	6930000	8240000	2970000	13300000	13600000	28600000	11400000	7970000	8520000	19400000	28500000	16200000	17700000	8510000	14600000	4590000	15700000	9460000	6650000	9400000	11700000	6410000	9430000	1110000	3780000	5540000	13600000	5240000	8800000	12000000	4040000	19600000	10900000	6040000	5670000	2980000	11500000	4410000
918	Q05639	EF1A2_HUMAN	Elongation factor 1-alpha 2	EEF1A2	50470.2	168.39	27	13	189000000	403000000	159000000	176000000	276000000	359000000	292000000	204000000	284000000	208000000	314000000	112000000	324000000	145000000	294000000	174000000	350000000	179000000	165000000	201000000	173000000	235000000	202000000	167000000	260000000	259000000	250000000	138000000	265000000	239000000	193000000	253000000	333000000	334000000	359000000	155000000	184000000	286000000	221000000	227000000	160000000	289000000	94900000	227000000	135000000	232000000	147000000	226000000	43600000	196000000	321000000	141000000	309000000	179000000	56600000	38800000	260000000	147000000	189000000	241000000	20500000	137000000	221000000	225000000	361000000	181000000	219000000	37800000	96000000	231000000	105000000	206000000	265000000	173000000	335000000	264000000	288000000	143000000	460000000	216000000	35200000	124000000	201000000	79900000	364000000	292000000	384000000	73400000	259000000	192000000	216000000	161000000	193000000	82900000	166000000	282000000	296000000	171000000	251000000	235000000	325000000	361000000	77500000	159000000	310000000	141000000	136000000	340000000	288000000	245000000	325000000	169000000	316000000	317000000	279000000	186000000	247000000	70500000	266000000	271000000	298000000	17400000	112000000	208000000	136000000	113000000	152000000	194000000	106000000	117000000	125000000	352000000	62900000	155000000	216000000	375000000	228000000	58000000	204000000	157000000	119000000	50700000	175000000	542000000	165000000	250000000	194000000	166000000	308000000	55900000	256000000	493000000	93700000	378000000	39200000	203000000	132000000	106000000	311000000	242000000	93300000	227000000	159000000	187000000	193000000	84100000	120000000	298000000	82000000	51600000	256000000	197000000	114000000	97100000	183000000	279000000	155000000	194000000
1051	P04899	GNAI2_HUMAN	Guanine nucleotide-binding protein G(i) subunit alpha-2	GNAI2	40450.9	164.856	27	13	179000000	598000000	55300000	255000000	62800000	420000000	79200000	317000000	423000000	200000000	323000000	205000000	72700000	203000000	399000000	39800000	53900000	340000000	209000000	185000000	222000000	50700000	408000000	246000000	66200000	441000000	422000000	210000000	50900000	226000000	239000000	254000000	67500000	54900000	365000000	163000000	200000000	87300000	350000000	213000000	58400000	241000000	208000000	65600000	242000000	399000000	223000000	351000000	23700000	187000000	315000000	211000000	97500000	283000000	154000000	52000000	71200000	329000000	200000000	203000000	47300000	232000000	367000000	85100000	444000000	273000000	316000000	58900000	133000000	208000000	234000000	61900000	419000000	172000000	87100000	321000000	94700000	222000000	400000000	175000000	47200000	225000000	369000000	172000000	395000000	91300000	109000000	223000000	471000000	188000000	286000000	243000000	49300000	44500000	185000000	309000000	51300000	180000000	388000000	221000000	379000000	92500000	220000000	186000000	348000000	38500000	187000000	56000000	346000000	214000000	68700000	209000000	341000000	77500000	458000000	290000000	416000000	79900000	70000000	272000000	52200000	22900000	21700000	174000000	140000000	119000000	43400000	78700000	137000000	115000000	123000000	82800000	23800000	66800000	292000000	293000000	184000000	93700000	210000000	236000000	34800000	33100000	175000000	340000000	293000000	67700000	450000000	161000000	271000000	73900000	458000000	122000000	346000000	296000000	184000000	264000000	200000000	247000000	260000000	56000000	221000000	223000000	196000000	202000000	199000000	167000000	231000000	284000000	186000000	27000000	238000000	63900000	26300000	177000000	266000000	216000000	32300000	232000000
975	P00738	HPT_HUMAN	Haptoglobin	HP	45205.3	155.585	27	12	57200000	53300000	185000000	36300000	102000000	11700000	51300000	53500000	14500000	58300000	11500000	55200000	136000000	50600000	1730000	143000000	165000000	15100000	49800000	62600000	61500000	59800000	3740000	30600000	129000000	37400000	36600000	27000000	142000000	87500000	84100000	31100000	122000000	269000000	37000000	50300000	41600000	47500000	20600000	88500000	214000000	42500000	122000000	98100000	57300000	39500000	63300000	675000	172000000	71400000	27100000	43400000	123000000	25200000	96000000	324000000	12100000	9690000	28900000	87500000	228000000	53700000	11400000	162000000	42500000	83300000	33000000	424000000	56600000	92100000	88600000	160000000	7350000	7940000	91100000	31900000	112000000	57200000	19000000	85600000	247000000	4780000	13200000	59700000	17200000	38600000	52200000	126000000	45300000	69700000	54600000	58400000	212000000	170000000	41500000	41100000	264000000	88200000	54600000	115000000	45900000	57400000	129000000	52400000	46000000	237000000	59100000	227000000	49100000	99400000	198000000	10100000	65400000	153000000	38600000	74500000	45500000	142000000	13700000	113000000	280000000	71900000	211000000	19300000	48500000	2770000	72600000	268000000	25300000	43900000	57400000	92800000	114000000	171000000	51400000	18800000	4380000	19700000	78900000	88600000	100000000	64000000	8040000	50300000	88300000	64900000	25700000	65300000	23000000	178000000	55800000	79900000	79800000	2810000	47300000	15400000	44400000	51400000	5370000	76300000	51900000	21000000	27600000	6530000	13600000	98100000	136000000	30600000	32800000	42800000	27200000	28000000	69600000	101000000	2040000	15800000	183000000	24100000
791	P12235	ADT1_HUMAN	ADP/ATP translocase 1	SLC25A4	33064.5	151.596	27	7	318000000	1150000000	3660000	132000000	9110000	1170000000	18200000	92800000	1220000000	390000000	900000000	47700000	8180000	66100000	1110000000	14800000	6930000	863000000	105000000	354000000	65400000	4180000	1070000000	170000000	23400000	1460000000	1050000000	106000000	7740000	411000000	74900000	505000000	8450000	10300000	687000000	78900000	86300000	15300000	760000000	421000000	20400000	906000000	45600000	12200000	78000000	1090000000	35800000	1340000000	8990000	352000000	649000000	130000000	14900000	795000000	60900000	7590000	14300000	817000000	91900000	402000000	15900000	56100000	890000000	22700000	1020000000	69700000	772000000	17500000	39800000	434000000	113000000	13300000	1050000000	59000000	27300000	811000000	22500000	151000000	691000000	306000000	4850000	83400000	1110000000	135000000	797000000	18600000	21000000	110000000	1310000000	372000000	862000000	195000000	10200000	7650000	79200000	919000000	38300000	69500000	1060000000	409000000	836000000	36000000	93800000	78500000	621000000	12700000	35200000	15200000	656000000	358000000	13900000	56100000	858000000	17100000	1100000000	119000000	1070000000	65300000	18200000	347000000	10800000	4720000	711000	380000000	177000000	256000000	3970000	9270000	27000000	157000000	167000000	12900000	2400000	3190000	97400000	534000000	317000000	5370000	261000000	91500000	2700000	3620000	402000000	571000000	99100000	1540000	89900000	207000000	589000000	7520000	116000000	19200000	33100000	554000000	23600000	667000000	36600000	79400000	496000000	4550000	32400000	702000000	10200000	566000000	500000000	15400000	32700000	607000000	22500000	1170000	646000000	4700000	1900000	32800000	790000000	644000000	9980000	658000000
948	P09488	GSTM1_HUMAN	Glutathione S-transferase Mu 1	GSTM1	25711.8	148.7	27	7	64800000	68900000	67600000	24800000	196000000	52200000	146000000	60000000	3750000	66200000	49600000	14200000	100000000	45700000	38500000	196000000	180000000	8370000	89100000	76000000	40100000	98200000	38200000	87700000	431000000	42500000	42400000	101000000	267000000	196000000	110000000	48900000	419000000	300000000	52900000	106000000	124000000	426000000	35600000	187000000	422000000	56000000	93700000	414000000	124000000	34500000	99600000	25900000	384000000	161000000	42500000	121000000	399000000	41900000	105000000	352000000	362000000	21300000	118000000	197000000	384000000	89600000	45600000	369000000	79700000	162000000	39000000	435000000	138000000	212000000	113000000	387000000	36400000	138000000	417000000	50500000	284000000	110000000	85500000	175000000	133000000	52500000	35100000	15800000	79900000	312000000	473000000	74400000	61700000	154000000	61400000	107000000	385000000	331000000	149000000	43300000	388000000	94800000	90600000	207000000	70600000	355000000	137000000	131000000	97000000	97600000	130000000	321000000	57200000	207000000	343000000	175000000	91300000	295000000	87400000	87400000	50100000	160000000	408000000	308000000	169000000	35700000	197000000	15200000	49800000	6510000	116000000	118000000	17200000	44800000	136000000	263000000	101000000	97800000	67100000	47500000	13100000	12700000	76400000	60300000	89900000	41700000	25200000	45200000	64700000	222000000	73200000	61200000	35100000	320000000	102000000	273000000	105000000	13200000	12900000	30200000	57300000	28800000	30400000	165000000	22100000	24000000	69700000	11800000	17000000	77100000	59600000	30400000	26900000	31700000	28800000	144000000	41300000	42100000	22100000	27100000	383000000	26300000
823	P05141	ADT2_HUMAN	ADP/ATP translocase 2	SLC25A5	32852.2	149.603	27	6	334000000	1180000000	4390000	136000000	13300000	1160000000	20900000	99800000	1220000000	408000000	941000000	52700000	12200000	75500000	1100000000	17800000	10400000	870000000	115000000	370000000	72000000	7870000	1090000000	174000000	32200000	1480000000	1050000000	112000000	8460000	422000000	79100000	536000000	12500000	15400000	715000000	84800000	90100000	19800000	784000000	431000000	23900000	932000000	51900000	17800000	83300000	1120000000	39800000	1370000000	11400000	358000000	680000000	134000000	16900000	827000000	65400000	9390000	17400000	818000000	99900000	422000000	16400000	61700000	897000000	30400000	1020000000	77700000	774000000	21300000	45100000	450000000	123000000	15000000	1060000000	65300000	33300000	827000000	27700000	156000000	722000000	323000000	6970000	87100000	1170000000	146000000	803000000	24100000	31400000	117000000	1340000000	383000000	895000000	201000000	14100000	9380000	88600000	973000000	41000000	81800000	1070000000	421000000	851000000	48900000	98100000	84700000	629000000	13100000	42900000	20400000	668000000	370000000	17900000	62600000	870000000	21800000	1110000000	130000000	1080000000	72500000	23700000	350000000	12300000	5190000	2580000	395000000	186000000	269000000	8130000	12600000	29000000	166000000	177000000	14200000	4080000	7480000	101000000	542000000	329000000	6500000	277000000	96000000	5290000	7590000	418000000	632000000	104000000	6710000	95900000	221000000	593000000	9860000	121000000	33300000	35600000	564000000	28100000	676000000	38200000	81500000	506000000	8680000	34500000	715000000	11200000	577000000	506000000	17400000	35800000	631000000	25400000	4130000	663000000	9880000	5630000	34700000	818000000	663000000	17100000	680000000
711	Q6PEY2	TBA3E_HUMAN	Tubulin alpha-3E chain	TUBA3E	49858.5	173.039	27	3	3040000000	9200000000	279000000	2430000000	593000000	6980000000	1600000000	2920000000	8770000000	3150000000	7300000000	872000000	1060000000	1640000000	8080000000	630000000	1420000000	5070000000	2380000000	3000000000	2050000000	1190000000	6170000000	1710000000	1400000000	7750000000	7760000000	1370000000	655000000	3440000000	2650000000	6660000000	845000000	919000000	6870000000	2440000000	2760000000	653000000	6810000000	3560000000	1490000000	7190000000	877000000	755000000	2260000000	6780000000	1210000000	6000000000	89400000	2900000000	5680000000	2140000000	1500000000	7250000000	724000000	226000000	542000000	4880000000	1320000000	3370000000	153000000	1200000000	6010000000	1360000000	7420000000	1420000000	5510000000	284000000	928000000	3450000000	959000000	680000000	7770000000	757000000	905000000	4740000000	2560000000	2480000000	5810000000	2830000000	251000000	2020000000	6770000000	857000000	7290000000	1750000000	662000000	1140000000	8140000000	3120000000	5570000000	2070000000	675000000	128000000	2080000000	5260000000	544000000	1060000000	7730000000	3540000000	6970000000	931000000	822000000	1270000000	5890000000	287000000	950000000	1540000000	6050000000	3250000000	846000000	1130000000	6550000000	1260000000	7460000000	1780000000	5540000000	385000000	956000000	2860000000	399000000	58800000	157000000	3700000000	1670000000	2810000000	140000000	454000000	474000000	1430000000	1410000000	1050000000	130000000	195000000	1220000000	5120000000	3690000000	332000000	2310000000	1190000000	93200000	87200000	3040000000	9470000000	1110000000	52800000	1900000000	1950000000	4090000000	107000000	3540000000	1150000000	408000000	6680000000	566000000	4540000000	1060000000	892000000	4180000000	427000000	418000000	4010000000	294000000	4580000000	3340000000	601000000	639000000	5110000000	443000000	86700000	4500000000	323000000	121000000	739000000	4380000000	3860000000	219000000	5240000000
1282	Q9Y4E1	WAC2C_HUMAN	WASH complex subunit 2C	WASHC2C	147154	115.904	27	2	1900000	2500000	2980000	1600000	1450000	1730000	2540000	2230000	1140000	1400000	42600000	2670000	3040000	2060000	3420000	3120000	3070000	573000	2550000	1070000	1620000	2600000	1690000	3300000	5610000	2030000	9950000	3750000	4570000	2540000	7630000	68000000	6020000	5310000	2160000	5570000	4690000	4320000	1050000	3340000	3510000	386000	5410000	4620000	2010000	2650000	2990000	396000	1930000	3000000	27300000	3730000	4450000	3880000	2130000	1240000	4680000	620000	3610000	5560000	5130000	1390000	4740000	5070000	2440000	5160000	892000	3570000	3930000	7430000	11400000	5460000	10500000	5990000	6750000	2020000	9370000	3620000	4060000	7540000	1680000	2440000	13100000	1420000	5400000	5940000	4340000	1050000	2420000	1210000	2160000	3260000	7280000	9350000	4990000	9010000	11600000	10400000	6280000	13800000	14700000	18000000	8150000	11900000	28300000	3760000	17500000	13700000	7710000	14200000	18000000	12900000	6500000	10200000	6420000	8420000	7650000	817000	14500000	19300000	3400000	2490000	3580000	1700000	2550000	9610000	3050000	3460000	582000	388000	1930000	5330000	1210000	3510000	1870000	10600000	1820000	1640000	13900000	1950000	1410000	1620000	528000	7260000	1860000	1720000	6430000	1980000	734000	3610000	6140000	4560000	3570000	46600000	560000	374000	3070000	2200000	14900000	3820000	1300000	10500000	1710000	422000	496000	1410000	902000	4200000	1750000	3100000	8370000	2630000	3460000	2300000	6720000	1880000	6170000	22900000
840	P30084	ECHM_HUMAN	Enoyl-CoA hydratase, mitochondrial	ECHS1	31387.4	156.425	26	26	89700000	73600000	125000000	73500000	174000000	21900000	133000000	90100000	24900000	92600000	29900000	78300000	194000000	82200000	34700000	222000000	208000000	23100000	93600000	95900000	84200000	128000000	28600000	68600000	243000000	47200000	27000000	119000000	175000000	110000000	93600000	27200000	199000000	216000000	30300000	90300000	77800000	254000000	29900000	108000000	229000000	40000000	77200000	219000000	78500000	23700000	82500000	32500000	180000000	93200000	21700000	75800000	188000000	25900000	88600000	177000000	231000000	32300000	94900000	106000000	219000000	111000000	25400000	206000000	31400000	117000000	23000000	216000000	82400000	114000000	77500000	223000000	29500000	109000000	197000000	25400000	176000000	76400000	32400000	101000000	209000000	86200000	28300000	39700000	43700000	229000000	284000000	102000000	41200000	97100000	26700000	78400000	200000000	201000000	79300000	30800000	249000000	83200000	27100000	126000000	37500000	331000000	115000000	81800000	36800000	156000000	85800000	208000000	31200000	112000000	220000000	119000000	53800000	194000000	48000000	82900000	52800000	104000000	228000000	161000000	288000000	267000000	184000000	13400000	78500000	3880000	146000000	343000000	67200000	50500000	79100000	258000000	104000000	270000000	102000000	17400000	27400000	79600000	111000000	77300000	117000000	173000000	13400000	32400000	89400000	255000000	79400000	82500000	12800000	257000000	101000000	281000000	105000000	24700000	84100000	18100000	89700000	80400000	19500000	189000000	87100000	12500000	76600000	12400000	9940000	64700000	75000000	21700000	91900000	203000000	12600000	182000000	195000000	69200000	12100000	19900000	173000000	25200000
867	P23526	SAHH_HUMAN	Adenosylhomocysteinase	AHCY	47716.1	162.604	26	26	48400000	73200000	98800000	34300000	115000000	25200000	76700000	61500000	35800000	49600000	33000000	46400000	61500000	48200000	30800000	108000000	88800000	24000000	41800000	47300000	38800000	75500000	30800000	41400000	96700000	32500000	32900000	52700000	96300000	70800000	51800000	42600000	92500000	115000000	25500000	36400000	63000000	114000000	34600000	64900000	139000000	44900000	62000000	120000000	45800000	37400000	57600000	76400000	116000000	57100000	31800000	53800000	106000000	38500000	57600000	97500000	112000000	19800000	45100000	64300000	135000000	54600000	33100000	112000000	41100000	55500000	29000000	113000000	54400000	73700000	67300000	105000000	32200000	67300000	96500000	28700000	103000000	52400000	26200000	56600000	124000000	38600000	36900000	26300000	35200000	109000000	133000000	61500000	42200000	51600000	37400000	53400000	111000000	123000000	55800000	43500000	143000000	56300000	100000000	88100000	48800000	139000000	83700000	66800000	38400000	118000000	57000000	139000000	138000000	130000000	202000000	112000000	49400000	103000000	72600000	92600000	50400000	72700000	146000000	167000000	134000000	195000000	133000000	32500000	47300000	15400000	77200000	198000000	35400000	40700000	47400000	124000000	57300000	150000000	55800000	31200000	19900000	58400000	82200000	43600000	62700000	90900000	19000000	79900000	55100000	175000000	52600000	60900000	27900000	193000000	64700000	152000000	82500000	38600000	80600000	39800000	34600000	37400000	23600000	88100000	35800000	26300000	49700000	25700000	21400000	49900000	43600000	34600000	58800000	130000000	29800000	117000000	78700000	36600000	27600000	28600000	107000000	34900000
984	P22695	QCR2_HUMAN	Cytochrome b-c1 complex subunit 2, mitochondrial	UQCRC2	48443	145.066	26	26	136000000	403000000	1680000	48700000	1070000	419000000	2630000	27100000	461000000	139000000	332000000	19000000	4130000	22500000	393000000	471000	1030000	320000000	39200000	136000000	23700000	1160000	377000000	54700000	10500000	591000000	404000000	33800000	1480000	152000000	24200000	187000000	1060000	6540000	298000000	30000000	34700000	11200000	263000000	147000000	3340000	363000000	15600000	10200000	29000000	419000000	17300000	583000000		135000000	237000000	33100000	5600000	344000000	24500000	3090000	8080000	298000000	41600000	150000000	7990000	17700000	344000000	2680000	362000000	27500000	256000000	6120000	15800000	163000000	44300000	9830000	359000000	25700000	19700000	311000000	4710000	50200000	240000000	140000000	1720000	22300000	431000000	66800000	321000000	6590000	14800000	46800000	478000000	128000000	325000000	58800000	1780000	1260000	33600000	382000000	2590000	53700000	455000000	202000000	291000000	14200000	64700000	80800000	285000000		45600000	5940000	281000000	208000000	7420000	59200000	392000000	9730000	495000000	63400000	406000000	46300000	2990000	180000000	3520000	415000		185000000	80900000	115000000	2610000	3970000	8260000	68300000	70200000	8010000	1470000	7150000	42700000	241000000	155000000	4270000	112000000	41000000	721000	1880000	171000000	245000000	44800000	5460000	42100000	89200000	224000000	2420000	41100000	16500000	20400000	209000000	15000000	291000000	17700000	31100000	196000000	2580000	14100000	291000000	6440000	240000000	223000000	7330000	18800000	260000000	15200000	893000	293000000	2710000	3240000	18100000	315000000	266000000	5900000	280000000
1019	Q6NVY1	HIBCH_HUMAN	3-hydroxyisobutyryl-CoA hydrolase, mitochondrial	HIBCH	43482.3	145.092	26	26	10000000	7590000	23000000	4140000	33700000	1990000	26200000	10100000	2480000	11500000	8180000	6100000	22400000	11000000	2710000	30300000	43800000	1820000	12500000	14300000	6670000	28200000	2000000	2540000	42500000	2100000	1570000	11600000	27200000	17800000	12300000	2870000	25100000	41700000	3610000	6010000	13400000	24200000	2650000	18200000	35300000	2760000	9820000	31900000	6530000	1970000	3870000	2340000	49400000	13900000	1300000	14900000	25200000	755000	10100000	25900000	47700000	1040000	6880000	14300000	27200000	15700000	1860000	37900000	9820000	11900000	4030000	26200000	11200000	18600000	5860000	40700000	2350000	23100000	39600000	7420000	36100000	6390000	7990000	20200000	24600000	6040000	1940000	1760000	8950000	35300000	33700000	7400000	5650000	14200000	2630000	6360000	44600000	31300000	14600000	9250000	47500000	13500000	2060000	31400000	7020000	70900000	28300000	24700000	36100000	28700000	16600000	65100000	13300000	47200000	66100000	53500000	20200000	55300000	17600000	16300000	14500000	23500000	60600000	45700000	41900000	45700000	33700000	4740000	11300000	806000	31200000	59600000	5840000	10400000	12500000	34400000	21000000	52900000	13900000	4490000	8800000	9600000	20000000	11200000	23100000	26300000	2980000	5650000	11800000	56700000	11300000	11900000	4620000	52300000	9690000	50100000	14800000	6330000	11200000	3060000	7500000	10600000	3830000	28100000	12500000	4060000	11500000	2730000	2540000	6610000	8930000	4590000	9350000	37400000	4240000	36200000	36400000	10300000	1230000	5110000	37800000	719000
1030	Q9HCJ6	VAT1L_HUMAN	Synaptic vesicle membrane protein VAT-1 homolog-like	VAT1L	45899.4	153.222	26	26	29500000	58100000	40500000	48100000	42700000	4140000	46800000	49500000	2330000	30800000	2550000	40700000	39200000	42900000	5390000	40500000	49000000	2150000	59700000	32700000	47000000	36900000	5190000	60700000	56500000	2430000	11800000	51600000	52100000	58400000	86400000	5520000	75100000	53200000	6590000	66000000	87900000	61500000	4030000	59000000	66300000	41400000	51300000	59900000	41500000	2370000	73700000	3350000	47700000	57100000	5180000	66600000	80500000	5010000	52200000	33300000	54900000	32500000	69600000	60000000	47700000	41500000	6030000	57000000	10700000	59000000	23100000	65800000	69400000	86700000	54200000	53600000	3540000	72600000	70800000	47400000	76200000	60500000	14100000	63700000	55100000	37900000	4110000	41000000	7260000	103000000	67000000	59700000	2620000	33500000	41000000	79800000	51000000	53300000	87200000	44500000	78900000	94100000	59500000	90900000	47000000	124000000	73000000	81000000	74300000	31700000	81100000	92500000	47400000	87000000	100000000	93400000	16500000	92600000	17800000	86300000	62000000	52100000	87000000	119000000	51700000	51000000	19800000	17600000	30900000	15100000	38300000	121000000	33600000	24500000	28000000	66100000	27900000	66000000	67700000	34800000	16400000	28000000	44500000	37200000	21200000	28200000	15800000	2260000	47200000	34200000	54000000	37500000	17500000	68600000	66300000	71900000	78400000	36800000	51800000	15600000	30700000	55400000	19600000	36000000	40600000	12000000	26100000	12400000	17700000	19100000	44700000	19200000	43900000	29800000	13200000	47800000	33700000	25400000	13400000	23800000	42400000	15300000
1048	P13804	ETFA_HUMAN	Electron transfer flavoprotein subunit alpha, mitochondrial	ETFA	35079.6	152.749	26	26	41100000	45200000	77300000	28700000	98200000	15500000	70500000	32500000	10900000	41700000	12600000	22300000	87900000	25800000	18400000	98900000	102000000	15100000	25500000	37400000	28300000	59300000	17200000	26100000	106000000	36200000	24800000	47300000	81700000	63100000	45800000	16800000	101000000	105000000	20400000	36100000	47000000	103000000	22800000	62400000	101000000	54700000	32300000	102000000	29100000	27800000	33700000	32000000	22400000	51100000	30300000	43400000	92200000	34400000	42100000	96500000	109000000	19700000	38000000	53000000	88300000	39700000	23100000	84100000	41300000	41800000	19700000	112000000	40300000	60000000	35700000	96000000	19700000	51400000	120000000	23400000	83000000	26400000	15600000	53500000	85500000	24000000	23100000	17600000	35800000	94900000	120000000	40200000	44400000	43500000	39000000	35800000	104000000	91000000	49700000	41900000	139000000	44300000	48800000	66500000	25200000	149000000	62000000	53400000	44400000	74600000	50200000	104000000	40600000	67000000	120000000	61300000	28800000	89700000	36600000	50000000	33700000	18400000	121000000	77500000	109000000	129000000	60900000	9000000	30100000	6890000	70100000	143000000	21800000	28700000	30900000	114000000	43700000	107000000	43200000	18800000	10900000	28600000	44300000	27500000	43800000	58200000	13500000	16200000	33400000	79000000	36600000	37500000	15900000	122000000	45600000	110000000	38300000	12400000	42100000	13200000	29800000	32300000	16600000	64200000	32600000	7300000	27200000	12300000	15700000	20600000	25000000	15100000	22200000	69300000	23300000	66100000	59400000	23800000	6960000	16000000	77600000	22900000
1122	Q99623	PHB2_HUMAN	Prohibitin-2	PHB2	33296.4	117.33	26	26	66300000	228000000	2000000	19800000	391000	211000000	5300000	11000000	214000000	82000000	192000000	7350000	657000	9690000	190000000	1240000	316000	166000000	22700000	63800000	11200000		193000000	21700000	5090000	280000000	207000000	19100000	1820000	76400000	14600000	112000000	52300	98700	145000000	14800000	21800000	2770000	159000000	100000000	2080000	179000000	11700000	1300000	18400000	203000000	11900000	227000000	5110000	67300000	133000000	18500000	3830000	188000000	9240000	1770000	1520000	156000000	16300000	70800000	1370000	10400000	167000000	2130000	184000000	18700000	143000000	667000	5820000	90700000	27500000	1660000	188000000	22200000	7530000	161000000	4910000	23600000	142000000	70400000	401000	14300000	187000000	16400000	201000000	3450000	7800000	33900000	242000000	63800000	157000000	29400000	1640000		31300000	233000000	2080000	40200000	261000000	109000000	187000000	5630000	25100000	33900000	176000000	530000	26200000	11400000	174000000	108000000		23700000	200000000	2040000	235000000	43300000	214000000	19000000	757000	80300000	329000			111000000	39100000	76100000	954000	346000	3170000	37200000	37500000	766000	410000	1420000	14400000	149000000	114000000	335000	54800000	12800000	957000		96400000	202000000	15900000		13600000	40800000	146000000	4820000	25700000	500000	3770000	131000000	3060000	187000000	12100000	12600000	125000000	458000	13300000	182000000	630000	126000000	133000000	6750000	6600000	162000000	4000000	573000	174000000	1020000	409000	6700000	203000000	138000000	698000	151000000
1131	Q10713	MPPA_HUMAN	Mitochondrial-processing peptidase subunit alpha	PMPCA	58252.9	141.205	26	26	8660000	11500000	15200000	22200000	25800000	12800000	27300000	3280000	5750000	13500000	3830000	7260000	31800000	4020000	11300000	24400000	29700000	1260000	16400000	13600000	18800000	20500000	4020000	2450000	34600000	7770000	3040000	18900000	24600000	6530000	18500000	4950000	31700000	36700000	7460000	16700000	15200000	37100000	1840000	14400000	23600000	5820000	2430000	25500000	12200000	5870000	13200000	5190000	24600000	13700000	4760000	10700000	26900000	1000000	3350000	24600000	37700000	2640000	7510000	13900000	8100000	12600000	5150000	26000000	16800000	15100000	6050000	22300000	11900000	24000000	2950000	30300000	7950000	25900000	38000000	8300000	23100000	2500000	8090000	12600000	15300000	10700000	7110000		7280000	26600000	48600000	3600000	3090000	12000000	5860000	3030000	28800000	20200000	25300000	18500000	27500000	22800000	5090000	28200000	30400000	48100000	5530000	24900000	17700000	13600000	26900000	34800000	9260000	28900000	36600000	43300000	20600000	29800000	4250000	11400000	33200000	6290000	36800000	19800000	30700000	17500000	14500000	5670000	9360000	2470000	30000000	31400000	2700000	2700000	7380000	45200000	11000000	34400000	7020000	10100000	6000000	1600000	10400000	10300000	15000000	5690000	3350000	2670000	15800000	44700000	5080000	9180000	6960000	28500000	8140000	71400000	3210000	7310000	970000	3360000	6360000	4640000	7550000	30300000	8110000	4690000	4870000	5670000	4940000	2300000	2950000	7250000	4350000	6130000	5620000	26900000	18400000	7540000	4200000	5780000	15300000	2620000
1140	Q16204	CCDC6_HUMAN	Coiled-coil domain-containing protein 6	CCDC6	53290.9	152.712	26	26	7820000	17100000	5050000	7900000	7090000	8920000	10500000	23400000	3900000	6770000	14500000	13900000	12300000	18400000	6230000	10500000	8640000	2960000	17300000	8110000	8640000	6930000	4630000	26000000	13300000	3560000	9310000	13900000	14500000	12000000	19500000	10900000	11900000	16200000	13600000	12100000	16300000	11600000	4680000	13100000	6800000	14600000	7210000	12700000	12300000	3360000	14500000	5680000	6130000	7780000	8970000	10900000	17100000	5050000	23000000	4540000	10700000	5710000	15100000	13600000	9130000	18400000	5520000	6700000	16500000	16800000	5050000	10200000	14000000	21200000	23400000	9390000	7560000	18600000	14400000	7780000	17400000	21100000	8840000	11900000	2960000	8190000	7370000	26200000	9490000	19600000	8090000	19300000	9990000	6180000	5460000	17200000	11200000	7690000	20800000	15700000	19100000	19200000	24000000	30700000	17800000	27400000	47000000	44900000	32300000	4170000	17900000	23600000	30400000	41600000	29400000	59700000	27500000	28300000	29200000	33500000	21100000	21100000	14900000	35400000	5430000	1620000	2620000	4370000	6560000	1990000	2780000	9260000	16700000	4720000	7930000	12600000	1850000	4970000	24000000	7020000	6210000	29600000	9360000	15100000	2210000	2530000	3900000	6410000	18700000	4570000	27800000	8980000	6030000	7560000	15600000	12200000	31000000	6840000	42400000	3980000	6730000	14200000	9580000	7230000	19200000	3660000	16700000	3990000	5460000	15000000	20500000	6570000	21200000	1320000	6790000	5470000	6130000	14200000	6080000	9020000	6000000	3760000
1141	O95671	ASML_HUMAN	Probable bifunctional dTTP/UTP pyrophosphatase/methyltransferase protein	ASMTL	68856.7	132.709	26	26	2110000	7910000	2240000	873000	4260000	12700000	8310000	479000	1960000	3070000	1200000	809000	3110000	969000	10800000	1790000	10200000	1120000	833000	3600000	417000	4720000	6840000	364000	1390000	3790000	12200000	4030000	6620000	9470000	1970000	4560000	14900000	1780000	12100000	1420000	9690000	643000	5250000	4900000	3150000	13900000	2100000	10100000	3680000	10300000	2620000	2000000	5590000	2830000	6910000	2330000	8110000	1650000	1290000	553000	8930000	1420000	1010000	4430000	1240000	2890000	9530000	3510000	19000000	12200000	7530000	319000	320000	9750000	3570000	1900000	5050000	3200000	14100000	10800000	12200000	134000	21400000	6950000	1300000	789000	2050000	4930000	7750000	15800000	3340000		15500000	8330000	7320000	707000	5150000	2790000	7500000	9120000	7150000	6500000	2010000	12300000	22800000	28700000	658000	9530000	16400000	11900000	5970000	1800000	17100000	12800000	20600000	10200000	11000000	10400000	8330000	4720000	19100000	3700000	12200000	21500000	2940000	243000	2480000	4080000	2080000	3810000		5130000		1420000	2620000	11400000	354000	2870000	497000	6710000	3400000	699000	5900000	2330000	278000	266000	3820000	4810000	651000	1210000	1330000	2020000	6640000		3320000	11400000	157000	3850000	186000	967000	7970000	651000	2050000	7200000	876000	3800000	814000	8540000	5380000	1140000	272000	6270000	606000	1750000	6310000	777000	250000	662000	6050000	3980000	2060000	5430000
1144	P05026	AT1B1_HUMAN	Sodium/potassium-transporting ATPase subunit beta-1	ATP1B1	35061.3	148.049	26	26	297000000	951000000	10100000	251000000	32700000	690000000	42900000	223000000	898000000	316000000	725000000	125000000	30000000	170000000	732000000	19300000	16700000	599000000	257000000	269000000	150000000	17700000	645000000	288000000	54400000	1050000000	722000000	183000000	19200000	301000000	159000000	575000000	22600000	14900000	667000000	124000000	171000000	65000000	688000000	305000000	44400000	774000000	117000000	30500000	168000000	842000000	120000000	1080000000	8340000	276000000	583000000	153000000	44300000	737000000	183000000	21000000	32400000	597000000	174000000	318000000	60600000	141000000	674000000	51100000	787000000	154000000	564000000	43100000	159000000	360000000	309000000	44900000	716000000	100000000	32800000	649000000	53300000	310000000	440000000	274000000	24200000	195000000	869000000	268000000	685000000	48100000	74500000	295000000	1010000000	271000000	709000000	317000000	22200000	16200000	164000000	821000000	15500000	165000000	750000000	383000000	669000000	84400000	277000000	148000000	584000000	7860000	112000000	34700000	492000000	348000000	28500000	142000000	769000000	46100000	914000000	250000000	783000000	207000000	44400000	435000000	43300000	11400000	5950000	329000000	174000000	285000000	20700000	52000000	99700000	174000000	178000000	34900000	11300000	24700000	248000000	516000000	277000000	29700000	268000000	203000000	19200000	23100000	307000000	627000000	206000000	12700000	244000000	223000000	471000000	22800000	269000000	60800000	134000000	526000000	149000000	579000000	119000000	166000000	416000000	25400000	84800000	568000000	52200000	426000000	436000000	53400000	132000000	491000000	64400000	15000000	438000000	32700000	16500000	99600000	642000000	571000000	14300000	629000000
1177	Q96I99	SUCB2_HUMAN	Succinate--CoA ligase [GDP-forming] subunit beta, mitochondrial	SUCLG2	46510.6	117.519	26	26	8260000	7880000	4850000	5050000	4280000	4410000	4850000	899000	1630000	4430000	15600000	2310000	4410000	1560000	4370000	287000	9410000	11400000		7710000	5220000	3690000	1480000	290000	2550000	24600000	20000000	6050000	6410000	13100000	2540000	32200000	9770000	10300000	17100000	1350000	7840000	5470000	8270000	16800000	1630000	12200000	3540000	4470000	6810000	3740000	5700000	2900000	3370000	5470000	12700000	816000	5810000	2440000		1500000	5390000	2300000	5980000	13700000	195000	5090000	2680000	2570000	22800000	6590000	4970000	374000	2950000	13400000	138000	782000	4040000	2390000	9350000	9980000	5510000		6820000	4320000	263000	1130000	6960000	4620000	10100000	6440000	6240000	447000	18400000	10800000	5210000		5120000	3250000	3690000	9770000	13100000	5740000	8700000	19200000	33600000	24400000	5290000	3850000	25500000	3750000	7070000	19600000	16000000	20100000	26000000	3060000	23400000	16600000	18100000	9670000	18100000	5100000	8350000	25900000	8260000	3180000	6450000	14200000	3670000	2510000	5320000	5570000	1390000	5580000	8940000	10100000	1920000	5780000	1100000	19900000	9150000	222000	7650000	511000	3030000	2380000	6650000	36200000	4580000	15900000	2370000	5190000	11700000	5060000	10400000	14700000	3960000	30200000	390000	17100000	2130000	2930000	22900000	6420000	3660000	9370000	1690000	7880000	17100000	4610000	557000	9720000	2810000	2800000	8980000	4280000	2050000	3860000	1930000	23200000	3570000	12700000
1218	Q7L014	DDX46_HUMAN	Probable ATP-dependent RNA helicase DDX46	DDX46	117362	78.7465	26	26	3190000	18600000	5690000	6880000	673000	9010000	4880000	3720000	10000000	6260000	8580000	3420000	1250000	3020000	13300000	367000	590000	10800000	3520000	6050000	3500000	572000	11800000	3690000	3060000	13200000	11000000	13700000	3060000	15300000	4950000	8350000	8610000	3590000	15800000	6340000	3620000	5700000	9700000	9060000	4480000	28100000	1650000	225000	2830000	19400000	88200000	18700000	1540000	11300000	11200000	35600000	1500000	8500000	3180000	79800	5350000	7550000	6480000	16200000	4780000	5710000	14600000	125000	16600000	2560000	15300000	485000	2460000	11300000	6130000	161000	6580000	3280000	3840000	18100000	252000	2360000	11500000	6650000	4300000	11500000	14800000	5300000	17700000	5830000	5990000		14300000	7150000	13700000	3220000	4850000	6390000	30200000	25300000	182000	3920000	20200000	45000000	34500000	7730000	6620000	83300000	26100000	4030000	17200000	7800000	27000000	24200000	7650000	6730000	32500000	20600000	34100000	38200000	30300000	5510000	6410000	15400000	5710000		3280000	6810000	3450000	19600000	941000	8870000	1820000	759000	4790000	6220000	2200000	978000	3470000	9790000	6780000	1830000	10800000	2970000	493000	7180000	6570000	12400000	1280000	764000	3540000	4500000	15200000	6750000	5000000	4220000	2880000	9280000	3000000	11300000	3870000	2780000	8250000	10100000	2240000	4750000	24200000	4140000	10400000	2110000	2380000	9190000	1950000	3520000	8920000	1670000		1440000	11100000	7410000	827000	9710000
1225	O95831	AIFM1_HUMAN	Apoptosis-inducing factor 1, mitochondrial	AIFM1	66900.6	161.925	26	26	13300000	38700000	4870000	12700000	5980000	17800000	5600000	17300000	28400000	13400000	19700000	13800000	5430000	12600000	22100000	5160000	4520000	21200000	16200000	12100000	13100000	3090000	22900000	19700000	7850000	36400000	23600000	23000000	7350000	17800000	16200000	15900000	6660000	9110000	15900000	10800000	14400000	11100000	19100000	15600000	9950000	19700000	10800000	9150000	17100000	32300000	15400000	35000000	28900000	14500000	18000000	14400000	7790000	26100000	16700000	16400000	9700000	21900000	18400000	15600000	15700000	15200000	25100000	7380000	20300000	19000000	19700000	20500000	14200000	31400000	21100000	9490000	25600000	19700000	11200000	39700000	7160000	18100000	11500000	17000000	10100000	14000000	25700000	18500000	24100000	7660000	11800000	24500000	37900000	14000000	30500000	19500000	6550000	18700000	23900000	56300000	13800000	28600000	67000000	38400000	49900000	19100000	68000000	30100000	42800000	5620000	25800000	14000000	38500000	38100000	17300000	32000000	60400000	16700000	70600000	29600000	56600000	30400000	18700000	44300000	9460000	14400000	5010000	9860000	10300000	7000000	6930000	14500000	13700000	8540000	11200000	7530000	6460000	11000000	24600000	13000000	6260000	12800000	13600000	18700000	5120000	6480000	10500000	18600000	17700000	12800000	25300000	12400000	13100000	20300000	27100000	11300000	30300000	11300000	28700000	18200000	13200000	18000000	11200000	5200000	18200000	20600000	16500000	13400000	15400000	9340000	19700000	17600000	18400000	6740000	15500000	7090000	11600000	11000000	20800000	15800000	8420000	18500000
1233	O14745	NHRF1_HUMAN	Na(+)/H(+) exchange regulatory cofactor NHE-RF1	NHERF1	38868.4	158.499	26	26	25200000	38000000	36200000	21300000	31600000	16700000	20400000	36700000	44500000	21100000	32000000	29400000	31000000	31100000	18700000	34500000	31700000	22800000	26100000	23500000	18700000	18300000	31500000	21000000	30800000	41600000	31200000	20400000	26500000	25900000	25200000	30800000	32600000	34000000	22900000	14800000	21200000	36300000	34900000	31000000	33900000	19000000	28800000	31000000	15600000	30800000	25200000	29500000	27900000	26500000	41400000	22600000	23800000	37000000	26300000	30500000	29300000	17500000	27300000	29300000	68000000	20500000	28800000	32600000	10700000	24900000	20000000	41800000	27300000	34300000	28700000	32200000	20900000	24800000	38500000	43000000	25100000	25000000	22200000	28800000	30800000	13800000	35100000	31400000	29200000	21900000	37700000	28000000	45000000	24100000	24200000	24700000	42100000	57600000	21700000	40200000	60100000	32000000	43900000	45800000	54500000	62400000	42800000	41800000	34500000	35600000	25000000	51000000	39400000	48600000	52300000	45700000	46300000	41500000	69800000	39700000	42400000	27300000	44900000	61300000	34700000	55800000	50600000	19100000	18900000	11500000	15500000	40500000	15600000	16600000	17200000	24600000	15300000	29500000	36400000	23600000	10800000	35200000	28000000	24800000	15600000	26000000	8580000	74000000	29400000	48300000	44700000	23900000	15800000	61500000	38900000	31100000	49500000	30300000	62900000	19200000	18600000	21400000	16200000	21500000	23700000	17000000	51300000	15600000	14900000	23800000	25100000	21000000	24900000	38800000	19300000	21700000	22500000	19800000	20900000	15000000	30600000	25600000
1267	Q07960	RHG01_HUMAN	Rho GTPase-activating protein 1	ARHGAP1	50435.8	121.957	26	26	14400000	52000000	6110000	17500000	7100000	45200000	7530000	6530000	55500000	18400000	31000000	4750000	9840000	9800000	50300000	6660000	10500000	31600000	3910000	15900000	3140000	10800000	43500000	7690000	3180000	44700000	51600000	19500000	8340000	25500000	10000000	36300000	39000000	6810000	48500000	17900000	29700000	11600000	43300000	29600000	54900	46900000	3420000	2790000	24100000	48500000	14600000	43400000	13300000	20500000	45100000	16400000	31900000	28600000	782000	77300	3580000	39300000	7120000	22500000	7000000	7230000	39700000	4730000	55200000	3770000	41500000		7820000	40200000	13900000	2150000	57100000	7370000	18800000	57600000	11500000	4820000	58500000	30200000	102000	15700000	38500000	1240000	52000000	20500000	9970000	1050000	55700000	17600000	41600000	2620000	9790000	153000	28900000	54500000	9790000	11900000	67600000	58100000	73900000	10400000	953000	29200000	89700000	696000	30000000	4420000	102000000	54000000	24200000	13800000	96100000	11700000	104000000	34600000	96700000	6920000	2810000	52400000	147000	496000		33100000	13500000	17800000	173000	271000	310000	10600000	18400000	8360000		8300000	2580000	46700000	27200000		20800000	4330000		1260000	26100000	65700000	5200000		2380000	16100000	39700000		17000000	306000	1470000	38900000	223000	37500000	9040000	660000	39800000	837000	1760000	33500000	2500000	35300000	29700000	327000	4270000	40900000	565000		36400000	92200		127000	36300000	33700000		33300000
1289	Q08462	ADCY2_HUMAN	Adenylate cyclase type 2	ADCY2	123603	65.8288	26	26	3570000	8520000	391000	325000	282000	9540000	443000	531000	9630000	2690000	3520000		483000		7920000	874000	468000	6970000	755000	3930000	1060000	338000	9840000	1090000	587000	13300000	10700000	723000	805000	6380000	276000	4580000	1140000	644000	6380000	1080000	1820000	1180000	6190000	5670000	898000	11700000	270000	496000	81300	13800000		14200000	593000	6980000	9760000	5530000	689000	11000000		32200	686000	8650000	1330000	3870000			8850000	1020000	10400000	467000	7530000		649000	9460000	1110000	1150000	8750000	3590000	993000	12600000		1170000	10900000	4540000		866000	7980000	591000	6390000	1340000		212000	16800000	4780000	7620000		1420000		868000	29000000	1660000	1170000	18600000	11800000	17200000		281000	1800000	27400000		952000	213000	17100000	19600000		2060000	17100000	291000	23000000	1360000	20600000	895000	190000	5800000			231000	4450000	2170000	2190000	3000000			1350000	2680000	5350000				7190000	4200000		2270000			148000	3770000	5390000	67100		2290000	2970000	7120000		94900	346000		4010000		5470000		476000	6430000			5050000		4420000	4540000		113000	7710000			6020000	7680000			8490000	6280000		6160000
1292	P19823	ITIH2_HUMAN	Inter-alpha-trypsin inhibitor heavy chain H2	ITIH2	106463	88.7727	26	26	1520000	1990000	3690000	1040000	2670000	2490000	558000	3640000	512000	1820000	675000	3230000	7480000	2870000	722000	6470000	7170000	698000	1230000	2530000	1110000	21900000	96600	1400000	9410000	818000	1150000	1020000	38500000	2560000	2160000		4450000	9240000	692000	2180000	3000000	7660000	469000	2790000	11300000	2440000	4270000	9090000	1200000	417000	1780000	136000	7080000	3040000	1480000	2820000	4680000		5890000	21700000	8720000	512000	1190000	3100000	8820000	1670000	434000	37700000	1330000	901000	7270000	22800000	2520000	7230000	3500000	6660000	384000	4330000	7330000	336000	13300000	1340000	3160000	2230000	80900000	536000	539000	5270000	286000	961000	8370000	4360000	3410000	2260000	5020000	226000	69700000	9890000	2700000	1120000	12100000	5870000	2340000	9610000	3480000	2310000	10200000	3860000	3520000	43400000	4390000	5570000	1310000	7440000	18300000	7350000	5020000	20700000	1250000	7800000	939000	7000000	30400000	12100000	28600000	23100000	34700000	1360000	3140000	709000	11200000	9990000	1960000	1110000	2340000	6070000	2410000	3340000	5280000	4900000	280000	1860000	3840000	1470000	3180000	21400000	183000	10600000	4900000	5660000	281000	442000	1150000	9510000	1170000	12600000	6260000	1270000	3940000	771000	847000	558000	2260000	2870000	925000	517000	1230000	157000		5590000	3800000	345000	3720000	4420000	612000	3790000	13700000	2870000	1030000	382000	9580000	1530000
1294	Q9H078	CLPB_HUMAN	Mitochondrial disaggregase	CLPB	78728.8	129.341	26	26	9590000	16100000	4060000	10900000	5700000	10100000	13700000	9370000	7660000	11500000	9690000	13200000	20600000	10400000	12900000	1410000	8620000	11300000	13500000	14700000	9330000	10300000	13100000	15700000	18100000	15600000	17200000	25500000	7680000	31600000	17800000	8280000	17000000	7820000	17000000	14200000	18900000	14000000	13600000	23300000	23900000	16300000	89800000	21400000	20500000	18600000	18000000	17000000	3590000	18600000	14900000	20900000	31100000	13500000	5520000	732000	31400000	12100000	18000000	32200000	1950000	18100000	15900000	1510000	25200000	21900000	14300000	7620000	11700000	36800000	20400000	19200000	10700000	24800000	20600000	19100000	22800000	12400000	15500000	19400000	11100000	14200000	16000000	4710000	27100000	23700000	28100000	12900000	24000000	17000000	19200000	16100000	2070000	11300000	25900000	34700000	21400000	25700000	33900000	73800000	33300000	54000000	18000000	38400000	78500000	4050000	27600000	22900000	39800000	69900000	63000000	46800000	45600000	81700000	41900000	37000000	33100000	18000000	43500000	138000000	2600000	1320000	3160000	7420000	9870000	5340000	1540000		8320000	8060000	13800000	3530000	791000	2040000	19300000	11500000	9980000	8470000	14200000	16400000	1760000	1610000	7970000	6240000	17300000		18500000	12700000	11600000	1240000	20200000	5020000	16300000	8230000	10300000	7210000	17200000	9440000	11400000	95800	9330000	12300000	16200000	9580000	11900000	11500000	3650000	15200000	3600000	334000	12600000	367000	577000	6750000	8870000	12700000	2930000	9330000
1300	Q7Z3J2	VP35L_HUMAN	VPS35 endosomal protein-sorting factor-like	VPS35L	109563	90.9056	26	26	1760000	11500000	47100	1030000	107000	6050000	1970000	1970000	9750000	2160000	5360000	1540000	4370000	617000	9750000	2080000	2540000	4670000	1130000	2500000	1980000	20800000	5340000	1640000	2960000	9810000	10600000	8230000	3280000	5580000	4150000	6180000	3130000	1710000	9600000	6840000	3640000	145000	11000000	3380000	2330000	6800000	972000	95300	8700000	11500000	2520000	7470000	2440000	4190000	9640000	4380000	2230000	9360000	2250000	302000	2610000	5030000	951000	4170000	1560000	1310000	10600000		14700000	2170000	7430000	4140000	1810000	8640000	2080000	1920000	9140000	1520000	5200000	10500000	1250000	3920000	13600000	6950000	3910000	601000	7480000	1880000	7840000	5510000	2340000	1410000	12600000	2230000	8260000	2170000	3460000		7810000	14000000	9790000	8410000	11400000	10000000	18800000	10500000	4860000	17500000	18100000	165000	15800000	96200	14000000	22300000	11000000	1780000	17900000	23600000	16200000	14100000	20600000	258000	9800000	13800000	1350000	3380000	668000	1840000	4440000	1660000	220000	1070000	2530000	4350000	5360000	3610000	109000	675000	728000	4890000	4940000	660000	4430000	632000			2730000	8710000	538000	585000	6030000	3540000	5020000	1180000	5270000	1110000	850000	5380000	638000	1710000	5540000	1000000	3160000	5260000	5260000	3370000	334000	1520000	2180000	2910000	476000	3750000	609000	2790000	3850000	2090000	573000	2660000	2050000	3570000	3190000	3660000
1301	Q86UU1	PHLB1_HUMAN	Pleckstrin homology-like domain family B member 1	PHLDB1	151162	56.3455	26	26	10300000	30400000		547000		6320000	4730000	258000	6780000	3490000	12000000	5530000			14100000		1340000	9340000		6460000	215000	336000	12800000	1170000	136000	9280000	13700000	14800000	5230000	6100000	562000	16500000	179000	380000	16300000	1540000	1070000	899000	12200000	5580000		21600000	5930000	3440000	2960000	12600000	9630000	12400000	4580000	10500000	16700000	1060000	811000	11800000		1490000	530000	5780000	1910000	6610000	5450000	11900000	13200000	345000	17100000	11000000	4290000		5470000	10400000	540000	413000	13700000	983000	167000	10600000		15700000	22100000	4600000	219000	12000000	12100000	1240000	15800000	6290000	4800000	599000	12500000	13100000	11700000	1840000	640000	667000	3210000	27000000	5250000	8970000	28100000	22500000	36900000	14800000	4930000	25100000	27300000	128000	7480000		21600000	14500000	6940000	19200000	17100000	2990000	31300000	13800000	6860000			7910000		163000	176000	4340000	7560000	2750000	2610000	1410000	3490000	3790000	6290000	934000	2060000	122000		12700000	7170000	1260000	2090000	8970000	2250000	3130000	3730000	15900000	2430000			1950000	8930000	274000		8270000	307000	15500000	1440000	8980000	337000		8490000		4340000	12500000		13700000	4370000	1100000	1280000	11300000	1760000	409000	8210000	4400000	626000	996000	2660000	5800000	3260000	14300000
1302	Q96ME1	FXL18_HUMAN	F-box/LRR-repeat protein 18	FBXL18	78919.5	138.548	26	26	3290000	5060000	3810000	879000	7040000	4530000	7050000	2850000	3160000	3270000	1910000	365000	8850000	730000	4890000	4740000	9110000	1990000	2370000	3130000	1690000	6870000	3780000	2220000	11300000	4190000	6120000	4040000	9230000	4170000	4120000	4290000	7090000	14600000	8830000	4850000	6340000	10100000	5120000	7260000	11900000	5990000	1120000	13000000	1440000	5470000	1460000	3740000	383000	5870000	4910000	3240000	8210000	627000	1390000	3410000	10900000	3260000	2620000	5680000	921000	1550000	8550000	9690000	16200000	4200000	5100000	5680000	1470000	13400000	1240000	9690000	2900000	9510000	11300000	9300000	12900000	2550000	9010000	7300000	2380000	3680000	2990000	579000	7950000	14800000	10000000	1740000	12800000	4130000	7280000	2420000	8960000	8840000	18400000	13000000	12900000	8700000	3920000	20200000	17400000	20500000	3030000	5710000	19500000	3670000	4030000	18100000	19500000	19300000	26600000	25500000	22800000	18600000	24700000	12400000	31400000	622000	16500000	24800000	14400000	1600000	6370000	1340000	3340000	1640000	9770000	13100000	1350000	3280000	4650000	21800000	4620000	10800000	4200000	3220000	3940000	892000	5170000	3510000	5510000	3070000	2450000	3180000	2710000	15000000	4650000	3310000	3940000	5520000	6460000	15100000	1780000	4170000	346000	1570000	4310000	3070000	3170000	11400000	1500000	3780000	4750000	3150000	3390000	1770000	1850000	5370000	976000	4970000	3290000	11900000	8270000	1410000	2640000	3480000	8890000	2090000
1303	O43526	KCNQ2_HUMAN	Potassium voltage-gated channel subfamily KQT member 2	KCNQ2	95847.5	73.6389	26	26	1940000	22200000	233000	667000	975000	8940000		1510000	10600000	3090000	43800000	1790000	699000	864000	10500000	1310000	683000	31600000	1510000	1810000	1300000		12300000	1110000	44900	51100000	10200000	2780000	555000	3330000	5300000	6840000	2030000	2060000	24700000	2050000	1740000	590000	12900000	5090000	282000	36300000	681000	1490000	532000	13400000	1070000	13200000	1400000	2730000	22100000	3020000	448000	32300000	236000		486000	9930000	2550000	2800000	538000	1440000	22600000	1470000	13700000	1120000	10300000	2150000	543000	12500000	1380000	490000	41700000	705000	643000	34600000	540000	3380000	10400000	6600000		1420000	38200000	838000	22400000	1760000	790000	830000	47900000	3140000	11200000	2900000	52800	891000	7430000	21300000	1290000	4060000	43400000	11000000	26100000	194000	2630000	2720000	30600000		2290000	1380000	66000000	10900000	680000	2000000	35300000	1420000	31900000	3430000	53900000	1900000	797000	6830000	404000		1190000	4150000	2040000	2730000	608000	1620000	535000	1540000	2190000	2060000		1110000	1680000	5240000	4340000	298000	3060000	2240000	45100		4340000	2060000	2190000	1640000	2660000	1780000	6460000	1520000	2750000	854000	2310000	6920000		4940000	1820000	2630000	5610000	942000		5790000		6170000	5420000	32400	875000	8260000	291000		6820000	326000	224000		6410000	6500000	227000	6190000
1313	Q9H267	VP33B_HUMAN	Vacuolar protein sorting-associated protein 33B	VPS33B	70585.3	83.4549	26	26	18200000	27300000	2380000	11800000	2370000	15700000	7060000	3000000	12100000	7980000	11400000	3040000	7420000	4190000	13600000	4200000	5840000	10700000	6110000	17600000	3170000	6830000	12900000	6300000	3820000	15300000	17900000	14200000	7490000	26100000	17200000	12100000	10000000	3660000	15600000	15000000	11100000	3040000	14700000	15000000	7080000	15000000	2830000	7500000	15700000	18000000	14700000	14500000		23000000	16500000	8440000	12700000	12900000	2970000	2010000	6300000	11400000	5420000	11200000	6170000	2790000	16600000	4170000	20500000	6470000	23100000	2340000	2110000	14400000	2740000	9150000	17300000	4380000	10300000	20700000	7960000	2940000	22300000	16000000	3790000	11100000	17300000	3130000	19000000	11900000	6010000	2810000	16000000	24200000	16200000	5370000	3750000	7410000	25500000	20000000	9280000	7350000	19100000	34600000	22000000	3400000	4450000	11600000	23900000	1550000	21000000	4500000	20800000	36100000	6530000	3480000	31400000	8850000	32900000	17300000	23300000	4440000	5910000	9050000	6360000		667000	9140000	3740000	6600000	3260000	6890000	3820000	12900000	15200000	9520000	2310000	4140000	4130000	17300000	12500000	1760000	8990000	1660000	2790000	4140000	9640000	19400000	3830000	5360000	3890000	5820000	12200000		23800000	11600000	4010000	16400000	3030000	13500000	10300000	2070000	14000000	3750000	763000	13300000	1650000	13000000	12900000		1430000	16600000	2840000	706000	14700000	3700000	5380000	2030000	12100000	12900000		11200000
1320	Q562E7	WDR81_HUMAN	WD repeat-containing protein 81	WDR81	211697	72.1043	26	26	2450000	14300000		978000	90000	5170000	195000		3100000	2160000	8640000	117000	220000	1060000	19000000	108000	419000	560000		2180000		237000	7080000	45200	375000	11100000	9120000	1180000	143000	3870000		6530000	1590000	86600	7110000	3600000	2790000	184000	8200000	4100000	475000	16800000	3550000		2230000	11000000		3580000		2410000	9370000	1950000	602000	7980000	474000			7100000	855000	3300000	49900		10500000		11300000	1230000	7090000		5480000	5990000			10100000		390000	8860000	1320000		9620000	4370000		4070000	8930000	812000	9180000	877000	246000		14000000	2100000	5710000			579000	4380000	11000000	1180000	707000	9380000	7100000	12800000	3420000	1910000	3300000	23100000		2680000		13800000	4450000	3340000	2860000	24700000		22100000	3110000	17900000		1600000	9280000	318000			6520000	97400	5040000	40200			1700000	3650000					8890000	6380000		5490000	1640000			6350000	19400000				3990000	10900000		8250000	217000		17100000	355000	9530000	2460000		8750000			9090000		9940000	8420000			12800000			10300000	238000	699000		10400000	9010000		10400000
1333	Q12791	KCMA1_HUMAN	Calcium-activated potassium channel subunit alpha-1	KCNMA1	137560	94.8101	26	26	6420000	12500000	1860000	3460000	4410000	12000000	2200000	9870000	12700000	5860000	10400000	3530000	3850000	4990000	12400000	2740000	3290000	10300000	4950000	5950000	960000		13600000	6670000	4390000	19500000	11600000	4170000	3150000	7990000	6690000	6290000	2070000	2330000	22400000	2630000	2240000	3370000	16800000	15700000	4960000	14900000	3040000	5890000	3780000	15500000	6130000	13200000	4080000	5760000	14000000	20500000	3700000	12200000	3220000	1110000	3170000	11400000	4400000	12600000	838000	1630000	12100000	4320000	18400000	4500000	10100000	905000	6360000	25000000	4220000	2200000	10900000	5830000	7820000	14600000	2940000	7360000	18300000	14000000	698000	1560000	10700000	5950000	11000000	2630000	9010000	6130000	17200000	5180000	11200000	7730000	2220000	2030000	6970000	16300000	3880000	8680000	17100000	23700000	16300000	6400000	16600000	23200000	15000000	1150000	6520000	6010000	21500000	21800000	3320000	7340000	20400000	5420000	22100000	9980000	22900000	16800000	8980000	25500000	1930000		1180000	3570000	6310000	4040000	1790000	5910000		5560000	6930000	2890000	687000	2280000	25500000	16300000	3690000	206000	11500000	2110000	796000	511000	7220000	5820000	2760000	1410000	30900000	9640000	11600000	667000	3100000	3480000	8180000	6290000	4840000	6190000	149000	1430000	6270000	1200000		5090000		6330000	6270000	5780000	533000	11100000	7020000	1470000	7200000	1540000	890000	288000	8860000	5300000	1840000	6960000
1335	Q5SSJ5	HP1B3_HUMAN	Heterochromatin protein 1-binding protein 3	HP1BP3	61207	128.118	26	26	8010000	30400000	595000	15300000	445000	12800000	244000	20200000	22500000	8050000	15000000	20500000	3140000	17500000	17000000	354000	1190000	10700000	13500000	11300000	13200000	1090000	13800000	9260000	597000	21100000	20200000	15000000	2320000	11200000	18000000	29100000	5710000	4020000	27100000	15900000	29900000	4780000	30100000	10000000	851000	15600000	26300000	3370000	18500000	21500000	11800000	14900000	1220000	9600000	34700000	21800000	2100000	32400000	20200000	161000	858000	8350000	16600000	9890000	2240000	24100000	13900000	2260000	16200000	26500000	9460000	220000	17700000	37900000	26100000	1490000	22300000	34600000	2740000	23500000	1990000	14100000	24300000	14100000	791000	12700000	16600000	18100000	15800000	1500000	925000	15400000	33600000	8290000	19000000	13800000	1530000	1110000	55300000	39400000	7340000	42600000	32600000	40300000	55500000	4730000	40200000	64600000	44300000	326000	50100000	36600000	34800000	42000000	44100000	63400000	39200000	33800000	47700000	51600000	29400000	52400000	1340000	50400000	282000	2390000	1590000	19400000	7640000	12600000	33600	1530000	3840000	6820000	8770000	5690000	151000	423000	9250000	29200000	12300000	2950000	12900000	7300000	326000	79600	12300000	81300000	10800000	1660000	10100000	9990000	17400000	532000	13900000	2750000	9280000	36700000	11900000	18000000	7970000	9870000	30200000	2420000	7470000	15800000	4880000	14900000	11500000	15600000	4190000	27000000	5010000	1420000	20200000	597000	768000	8490000	19000000	21400000	1250000	25500000
1340	Q9UNE7	CHIP_HUMAN	E3 ubiquitin-protein ligase CHIP	STUB1	34856.2	117.201	26	26	9380000	25000000	5130000	7850000	10700000	15100000	11700000	9010000	11500000	9800000	13300000	8570000	16300000	4980000	17900000	1510000	14900000	7370000	9330000	7740000	8030000	6630000	11400000	9750000	6680000	12700000	20000000	22700000	12500000	15500000	18600000	15000000	21400000	18400000	21900000	15500000	19400000	7510000	11900000	15800000	1040000	17400000	8050000	11000000	14300000	15700000	16400000	11100000	8780000	14200000	18300000	15900000	22600000	9510000	9380000	2190000	13300000	6380000	14800000	13300000	3760000	9530000	14600000	4260000	22300000	19600000	12500000		5670000	21700000	9480000	2960000	17400000	12100000	24100000	23300000	14200000	4780000	23900000	17500000	845000	10100000	10300000	6040000	21400000	23600000	12000000	7100000	18900000	8100000	16600000	7960000	6400000	3800000	30500000	30600000	18100000	28200000	29900000	29500000	42800000	32200000	8600000	27300000	51600000	6500000	34100000	16000000	47500000	24000000	25600000	20300000	65400000	37300000	43600000	26100000	48900000	6620000	7810000	36400000	604000		349000	7620000	4380000	3440000	2630000	2690000	2730000	3340000	5810000	12600000	174000	1040000	11000000	12300000	6630000	2010000	7020000	8140000	123000		6120000	19300000	8640000	10400000	12300000	5100000	10900000	350000	16800000	15500000	10900000	9460000	1770000	7760000	8330000	5450000	7070000	5910000	5690000	8460000	7700000	8330000	8230000	5930000	6820000	12000000	5090000	128000	9410000	2750000	341000	4110000	5500000	7820000	678000	9520000
1352	Q9UHB9	SRP68_HUMAN	Signal recognition particle subunit SRP68	SRP68	70729.6	102.012	26	26	2130000	14100000	950000	12400000	2370000	13900000	646000	719000	2830000	873000	8210000	1190000	18000000	768000	17900000	1340000	4620000	4590000	4980000	8480000	3360000	902000	11500000	2390000	3960000	20800000	7950000	7120000	8200000	18500000	12400000	7710000	21900000	20800000	14300000	6270000	15000000	2960000	12400000	3120000	274000	6500000	3140000	4340000	6260000	7060000	6270000	8430000		14500000	18000000	15600000	17800000	16500000	7660000	53400	8020000	3680000	13700000	4560000		12700000	7730000	422000	12600000	4350000	7910000		2170000	10800000	2280000	405000	5540000	10900000	7990000	10200000	6750000	2180000	18600000	12500000	115000	3330000	6970000	1770000	19400000	4730000	7270000	1510000	11700000	7430000	10300000	3750000	8480000	6380000	15500000	18600000	18600000	17400000	11700000	30300000	40700000	24900000	352000	24500000	40300000	1130000	22400000	12100000	25500000	27900000	33300000	20400000	33100000	8120000	21200000	11000000	16600000	465000	9940000	29800000	7880000		491000	5460000	7550000	6840000		7850000	250000	4640000	2050000	8350000		6130000	6370000	10800000	7550000	1450000	8790000	8010000			4760000	20800000	6290000	7520000	9550000	3550000	8550000	10100000	13800000	16700000	5780000	15200000		3570000	3120000	1470000	11000000	10400000	2150000	6390000	863000	5660000	5060000	3610000	619000	11800000	1160000		9100000	1790000		1880000	2840000	6110000	868000	7240000
1355	Q5JRA6	TGO1_HUMAN	Transport and Golgi organization protein 1 homolog	MIA3	213702	91.4895	26	26	944000	16700000	500000	3320000	294000	13400000	1200000	5590000	10400000	6940000	14800000	4490000	1220000	3970000	20300000	880000	1330000	6260000	4590000	3940000	5670000	586000	9280000	4650000	2020000	18300000	18700000	4280000	1600000	8420000	3650000	6980000	1520000	1280000	14700000	4280000	9710000	512000	14000000	7460000	799000	15000000	3580000	1420000	4140000	5880000	2730000	6680000	2280000	5800000	6090000	3600000	3990000	10700000	2600000	357000	1870000	3320000	3250000	6880000	839000	2310000	8000000	1330000	18600000	3900000	10100000	3490000	1720000	12800000	1890000	385000	14600000	3530000	2180000	11100000	1070000	3650000	8500000	3230000		694000	3680000	2730000	12800000	5780000	1010000	1840000	1750000	1960000	10900000	5950000	1440000	611000	4320000	18200000	2100000	7230000	34200000	38600000	31300000	8820000	5690000	15500000	36600000	233000	8280000	18700000	34000000	22200000	19300000	16700000	40200000	4880000	49800000	15300000	46500000	4530000	1640000	23900000	722000	339000	93100	2460000	1720000	651000	197000	1270000	804000	1080000	2150000	1240000	299000	581000	2470000	12400000	1320000	71700	5490000	2500000	452000	85200	4310000	5700000	773000	1500000	4230000	1010000	4840000	1270000	7670000	114000	2410000	1480000	53600	2120000	1470000	878000	6470000	492000	864000	3020000	518000	3740000	3020000	1670000	410000	6750000	1130000	340000	2390000	737000	810000	221000	1870000	4490000	458000	2720000
1378	P27694	RFA1_HUMAN	Replication protein A 70 kDa DNA-binding subunit	RPA1	68138.2	104.13	26	26	12000000	4660000	15800000	5700000	16500000	4090000	16900000	2670000	2320000	10800000	6940000	6920000	18000000	4030000	6160000	1090000	19900000	7030000	2690000	11000000	10100000	15100000	2850000	12400000	59600000	5050000	5150000	39500000	71700000	8960000	14900000	8600000	93000000	72300000	7040000	11000000	34200000	31600000	2470000	16000000	844000	6160000	10400000	54300000	5870000	5360000	14400000	21700000	8200000	14300000	7400000	12200000	8200000	4280000	7660000	10300000	21300000	1880000	12900000	10900000	10000000	8980000	3970000	61100000	11200000	6650000	3430000	685000	15500000	11200000	8340000	47800000	8280000	12000000	78400000	23100000	17300000	962000	52200000	40500000	376000	4590000	3200000	1850000	14600000	97000000	26200000	710000	7770000	3830000	4770000	8400000	53400000	25300000	19900000	30000000	67900000	16800000	43400000	28100000	38300000	86800000	6530000	26800000	69000000	15700000	21400000	30900000	21700000	28900000	119000000	50100000	61900000	31900000	33300000	26200000	40300000	3240000	81400000	23400000	2950000	1590000	1150000	3550000	5830000	1530000	513000	880000	1240000	5170000	8260000	1420000	1480000	3790000	6260000	5810000	6970000		7510000	6670000	2220000	483000	5530000	13700000	6630000	642000	10600000	6780000	10300000	795000	4150000	3190000	337000	8200000		7960000	5770000	6740000	6630000	3810000	2240000	5000000	4140000	3100000	3040000	4280000	2920000	10900000	2930000	354000	12800000	1910000	606000	1640000	7470000	6050000	13300000	9600000
1393	Q16134	ETFD_HUMAN	Electron transfer flavoprotein-ubiquinone oxidoreductase, mitochondrial	ETFDH	68495.4	96.3708	26	26	7180000	30100000		7620000	736000	22200000		3030000	25200000	7820000	23400000	4420000		5020000	21800000			20100000	11600000	8720000	5390000		21300000	27200000	666000	30200000	20500000	16200000		32300000	8430000	36400000		327000	18700000	10100000	13500000	2600000	23400000	13100000	934000	20800000	3640000	479000	5110000	26200000	6650000	31500000		12200000	23000000	14300000	621000	24300000	7940000	409000		21600000	10000000	13000000	133000	11000000	24700000	1710000	26200000	17100000	19400000	2760000	10700000	23100000	22400000		23200000	12100000	1000000	33100000	424000	16600000	23200000	17600000	265000	9500000	23900000	9500000	21900000	1040000	978000	7720000	34900000	9580000	24700000	25800000	1760000	155000	12000000	39300000	1420000	12300000	45500000	52500000	45700000	1200000	27200000	24600000	42800000		11200000		50500000	54800000		31300000	59300000	1910000	196000000	24100000	113000000	8100000	4510000	76900000				23000000	11600000	12200000	2070000	1620000	2680000	9640000	29000000	1600000		1840000	12300000	24100000	16000000	2370000	19200000	10300000	404000		14400000	47900000	21000000		21000000	14900000	21000000		8540000	1920000	10700000	25800000	5830000	25400000	6300000	4990000	25900000		6600000	20200000	5190000	19100000	14700000	6940000	4770000	20000000	4680000	1030000	22400000		76200	4420000	17600000	19100000		27400000
1404	P28288	ABCD3_HUMAN	ATP-binding cassette sub-family D member 3	ABCD3	75475.9	69.5478	26	26	6340000	46700000		3430000		29000000		1490000	29700000	10200000	23300000	174000	356000	45500	25200000			20800000	151000	17500000		7720000	24000000	86200		33800000	25100000	2310000		16900000	1400000	35200000		517000	28200000	920000	3490000		27300000	19100000		29200000		575000		29000000	466000	26000000		11100000	25000000	275000	382000	25800000		479000	3940000	16400000	548000	15000000	167000		24600000		26300000		23300000			14800000	1350000	918000	29800000	569000	595000	34700000	201000		31300000	10900000		1660000	28500000	134000	28000000	489000	781000		43100000	9020000	26500000	272000			4840000	34600000		666000	48200000	40700000	41500000	4130000	4570000	916000	46200000		859000		41600000	21000000	16600000	69000	58400000	314000	69100000	4610000	60000000		386000	17300000	521000		183000	9700000	7120000	5750000				4200000	3860000					21800000	9730000	361000	7860000	294000			9260000	30500000			74000	4790000	12900000			767000		14100000		11400000			11700000			10500000		11800000	10000000	994000		14200000			12100000	85700			14300000	14000000		13300000
730	P07195	LDHB_HUMAN	L-lactate dehydrogenase B chain	LDHB	36638.5	168.626	26	25	612000000	590000000	1560000000	466000000	1590000000	70600000	1150000000	597000000	113000000	663000000	103000000	429000000	1330000000	447000000	84500000	1540000000	1400000000	136000000	473000000	658000000	460000000	1010000000	100000000	446000000	1440000000	122000000	178000000	486000000	1270000000	745000000	487000000	168000000	1360000000	1580000000	175000000	408000000	491000000	1470000000	196000000	729000000	1630000000	173000000	437000000	1470000000	404000000	171000000	501000000	162000000	1700000000	618000000	139000000	423000000	1200000000	91500000	455000000	1430000000	1480000000	134000000	450000000	718000000	1780000000	489000000	149000000	1350000000	81200000	544000000	132000000	1540000000	495000000	756000000	553000000	1550000000	96600000	501000000	1340000000	126000000	1400000000	482000000	70000000	610000000	1510000000	391000000	187000000	381000000	81900000	1410000000	1750000000	600000000	102000000	613000000	134000000	505000000	1450000000	1690000000	491000000	163000000	1990000000	567000000	92500000	761000000	171000000	1790000000	568000000	525000000	130000000	1280000000	426000000	1330000000	138000000	691000000	1360000000	563000000	89500000	1180000000	209000000	492000000	164000000	703000000	1400000000	853000000	1570000000	1940000000	1210000000	95700000	491000000	50700000	1110000000	1950000000	358000000	423000000	443000000	1430000000	718000000	1690000000	592000000	127000000	65300000	460000000	727000000	395000000	730000000	983000000	56500000	275000000	510000000	1860000000	522000000	591000000	92100000	2160000000	643000000	1800000000	639000000	155000000	635000000	108000000	379000000	386000000	96000000	1090000000	363000000	89900000	416000000	82100000	67400000	302000000	464000000	118000000	446000000	1300000000	108000000	1190000000	1200000000	356000000	102000000	90900000	1110000000	130000000
1211	Q9UQ90	SPG7_HUMAN	Paraplegin	SPG7	88234.7	81.3162	26	25	2590000	6590000	963000	599000	1120000	6330000	986000	970000	8860000	2690000	5320000	696000	1190000	737000	9510000	1490000	766000	7880000	1600000	3300000	568000	850000	9510000	1970000	1870000	9870000	8230000	1580000	1470000	5540000	1750000	4610000	2000000	1340000	8630000	859000	1230000	1020000	7620000	4930000	2640000	6330000	708000	2010000	1700000	11100000	418000	13000000	277000	3210000	8830000	774000	1590000	9340000	992000	719000	1200000	8640000	407000	4600000	1220000	729000	10600000	966000	10900000	1220000	8250000	2040000	794000	8090000	2690000	1510000	8860000	1510000	820000	12900000	1590000	1590000	5910000	7270000	665000	856000	8640000	351000	7940000	1110000	1170000	1070000	12000000	4400000	10400000	3260000	390000	1530000	2520000	20600000	5300000	1460000	27500000	22900000	27700000	4420000	1470000	4990000	32000000	1250000	1350000	2650000	30400000	30500000	4060000	2230000	37700000	2380000	40000000	3350000	36500000	1310000	1700000	12100000	218000	694000	386000	3830000	797000	2960000	355000	671000	210000	239000	1430000	202000	85500	504000	766000	8660000	3630000	303000	1710000	1930000		252000	3860000	3240000	243000	607000	674000	905000	6330000	671000	1590000	840000	439000	4000000	551000	5320000	439000	238000	4340000	393000	318000	6990000	384000	4740000	6280000	191000	873000	4950000	266000	1530000	7020000	541000	614000		6250000	8030000	828000	4180000
1235	O94830	DDHD2_HUMAN	Phospholipase DDHD2	DDHD2	81031.8	116.703	26	25	774000	11000000	85700	3410000	280000	7070000	9550000	5590000	9550000	2380000	7840000	2580000	6390000	3140000	53300000	192000	1570000	5610000	18000000	3290000	14700000	5880000	7500000	16100000	1180000	12900000	8260000	3070000	4290000	3920000	5120000	7730000	1400000	1650000	12100000	22500000	20200000	1410000	54700000	5790000	2060000	54700000	10600000	1540000	2630000	8320000	3850000	7230000	123000	2200000	5660000	3370000	2030000	14000000	2580000	2160000	414000	5310000	2970000	2160000	605000	10600000	48400000	13800000	11900000	2790000	36900000	2120000	7540000	12800000	2700000	1960000	8800000	6220000	1660000	38200000	1700000	3160000	57900000	8200000	515000	1920000	9880000	10800000	14500000	1130000	1510000	2580000	15700000	2500000	7660000	2780000	5150000	1410000	7270000	10400000	883000	7330000	18000000	7710000	14000000	2760000	9930000	9650000	59200000	338000	7140000	3370000	11600000	9460000	5000000	6020000	19000000	3800000	25100000	9710000	16500000	9720000	2930000	8900000	186000	180000	872000	4390000	14800000	23300000	396000	101000	2340000	2400000	3200000	1260000	642000	101000	15900000	4810000	23000000	7960000	2690000	13700000	67100	244000	19200000	4930000	12100000		23100000	3600000	27000000	464000	31700000	1660000	12400000	3910000	13500000	27100000	12000000	10300000	858000	1800000	7880000	4310000	9130000	2350000	3290000	9820000	10900000	33300000	6570000	266000	4330000	141000	69500	10400000	4760000	20500000	1710000	3650000
1244	O14964	HGS_HUMAN	Hepatocyte growth factor-regulated tyrosine kinase substrate	HGS	86192	143.771	26	25	21700000	60500000	11400000	8610000	25800000	49900000	33100000	14900000	25100000	22300000	39500000	9380000	41700000	14000000	43000000	8770000	43300000	19200000	21700000	23000000	13300000	31100000	22500000	19500000	28200000	29000000	41000000	21500000	43800000	40900000	26000000	28000000	48500000	57200000	45300000	19400000	21000000	34800000	22200000	37300000	8950000	35700000	15600000	57300000	21800000	42600000	20700000	31200000	21000000	34700000	32900000	26700000	57900000	28500000	6540000	908000	50400000	30600000	22300000	40800000	1980000	14500000	35200000	13500000	62700000	23600000	34800000	503000	7760000	58300000	17800000	12700000	45200000	25100000	56000000	34800000	47000000	12000000	42200000	49300000	2590000	19800000	31100000	7300000	54900000	56300000	45700000	6400000	49400000	32000000	39200000	12400000	34000000	29900000	36800000	59700000	75700000	29900000	36000000	62100000	74500000	87600000	6550000	38900000	75900000	15300000	38200000	102000000	67100000	67200000	90700000	44000000	70900000	95600000	53800000	37300000	52100000	17000000	73000000	62300000	25100000		8140000	24500000	10200000	18700000	8680000	22700000	4970000	10600000	17500000	46700000	2990000	13100000	13400000	36400000	28100000	2330000	23800000	14400000	7480000	2580000	23200000	35500000	13300000	26500000	20500000	13400000	34900000	162000	26200000	47100000	9670000	42200000	1420000	9230000	16300000	9420000	31500000	27900000	9630000	27200000	11500000	29400000	28300000	7740000	6380000	36000000	6650000	1320000	30800000	17900000	5850000	6610000	27600000	29400000	10100000	21500000
1246	Q8N335	GPD1L_HUMAN	Glycerol-3-phosphate dehydrogenase 1-like protein	GPD1L	38418.7	150.993	26	25	24600000	45400000	35900000	12600000	60300000	32300000	40000000	8440000	41300000	22200000	22400000	12400000	52300000	6680000	37900000	57200000	53700000	14400000	10500000	24700000	9860000	30800000	18500000	16700000	68700000	29800000	28600000	11000000	69800000	36200000	21300000	8970000	73200000	81800000	17300000	16700000	25400000	69900000	30000000	37800000	73800000	30800000	10500000	79900000	16000000	21200000	19300000	13300000	25200000	30200000	17600000	19400000	76100000	17100000	16200000	56400000	75600000	9370000	22300000	31800000	38700000	17500000	21100000	61300000	32300000	17100000	14200000	73100000	19100000	46600000	29000000	70300000	22400000	24800000	78400000	16400000	46500000	18300000	23500000	36200000	36400000	12500000	15400000	3940000	21200000	73500000	75100000	23400000	28800000	24600000	18900000	21200000	61600000	63300000	30700000	23600000	82200000	20400000	28400000	46100000	16700000	97300000	28400000	45400000	37200000	39400000	29600000	89400000	23100000	48100000	101000000	35200000	35000000	86600000	35300000	43600000	28400000	19900000	79500000	49800000	55300000	35400000	30300000	9050000	16000000	3580000	36000000	64300000	10300000	12400000	22000000	55000000	17700000	47800000	22100000	18700000	14700000	10300000	27400000	19900000	25700000	25500000	9630000	18900000	18800000	54200000	16800000	20400000	11000000	45500000	20200000	71900000	11800000	17500000	10900000	10900000	11700000	15900000	14400000	40500000	16700000	10900000	13600000	7450000	10100000	14000000	14500000	14300000	13500000	34100000	11300000	45000000	40400000	11500000	7860000	9810000	50100000	9110000
1254	O15254	ACOX3_HUMAN	Peroxisomal acyl-coenzyme A oxidase 3	ACOX3	77629.1	117.085	26	25	11000000	7800000	4550000	6970000	15800000	5730000	5580000	11800000	7910000	9790000	8030000	9410000	9100000	13100000	7070000	11500000	10300000	8770000	16600000	3110000	15100000	6630000	13100000	21100000	10300000	7780000	10100000	14800000	449000	16300000	19500000	3950000	13400000	18800000	13400000	12100000	6490000	23900000	6740000	13600000	15000000	5870000	7530000	6810000	10500000	6880000	18000000	9400000	2510000	11400000	5130000	10500000	14300000	7010000	7490000	12300000	15700000	5970000	15000000	15000000	13800000	14700000	7540000	18700000	14900000	19400000	10000000	21000000	11300000	17000000	14100000	10100000	10400000	13200000	20900000	9220000	11500000	13700000	8900000	13500000	13000000	16700000	9640000	7480000	12500000	17700000	27200000	18400000	9490000	10300000	6350000	14900000	5830000	14500000	19900000	2500000	3670000	19400000	13600000	18000000	7010000	15900000	17600000	20100000	10800000	5620000	9910000	20600000	10300000	14900000	27300000	27200000	18100000	18400000	8890000	24600000	6900000	6860000	12800000	18800000	13200000	18600000	12300000	6330000	11200000	792000	15000000	31400000	8030000	8590000	10500000	12800000	11000000	9820000	12300000	6010000	7080000	7530000	18400000	13400000	14100000	14600000	5210000	983000	17100000	29400000	12500000	8420000	8630000	25000000	19800000	38400000	10200000	6850000	5630000	5860000	5810000	5970000	923000	16600000	8920000	8110000	12000000	5300000	1680000	7770000	8250000	6280000	5630000	13200000	6750000	23300000	9220000	7990000	3430000	4530000	14700000	4320000
1266	Q92747	ARC1A_HUMAN	Actin-related protein 2/3 complex subunit 1A	ARPC1A	41569.3	158.111	26	25	60200000	93100000	94900000	77000000	106000000	49900000	94500000	129000000	23700000	55800000	35200000	94200000	109000000	84100000	37000000	91700000	112000000	18200000	87900000	62000000	91100000	87000000	23600000	82200000	111000000	32900000	33200000	92800000	110000000	81100000	114000000	30800000	110000000	112000000	49400000	88000000	87900000	121000000	30400000	79300000	111000000	41200000	60400000	118000000	84300000	23600000	93100000	26100000	119000000	62400000	22900000	85800000	103000000	24900000	97800000	64500000	120000000	9120000	86900000	82800000	87300000	104000000	27100000	115000000	61500000	121000000	19800000	86700000	80300000	101000000	107000000	101000000	36800000	103000000	117000000	52900000	129000000	112000000	105000000	75700000	84500000	68400000	29100000	84900000	48900000	125000000	138000000	123000000	24200000	60900000	36100000	89800000	93900000	97200000	103000000	61800000	114000000	92200000	70200000	105000000	72400000	143000000	136000000	122000000	68500000	78400000	95300000	128000000	65000000	102000000	126000000	131000000	73600000	128000000	85000000	113000000	78200000	121000000	130000000	124000000	121000000	104000000	93400000	15400000	46700000	7080000	76000000	179000000	73100000	46300000	53900000	142000000	46600000	113000000	114000000	29500000	23500000	92900000	74100000	81000000	45500000	57700000	16500000	39900000	92600000	108000000	126000000	65400000	22400000	131000000	115000000	155000000	174000000	28300000	152000000	13000000	63100000	99100000	29100000	91500000	86900000	16800000	92800000	17100000	20600000	68300000	98200000	24200000	99800000	90200000	22400000	97300000	83900000	60300000	14100000	20900000	94000000	15700000
1288	Q92538	GBF1_HUMAN	Golgi-specific brefeldin A-resistance guanine nucleotide exchange factor 1	GBF1	206574	75.0391	26	25	450000	13900000		22700000		29700000	826000	446000	17400000	36000000	16000000	17500000	63900000		21800000		54700000	12700000	427000	28500000	12000000	1780000	20000000	12700000	206000	11500000	23800000	11400000	204000	16000000	34300000	10900000	83600000	1670000	27800000	29600000	12800000	619000	19600000	14500000	279000	19500000	11300000	1340000	25800000	20800000		13600000	113000	25000000	18600000	15800000	60200000	9290000	5920000		59300000	10600000	25200	44700000		12100000	21300000		36900000	14500000	13900000			19500000			24800000	12100000	58600000	19100000	22700000		28700000	1060000		30700000	18800000	11400000	27400000	29000000	17600		23700000	24400000	19700000	249000	242000	353000	2750000	21000000	45700000	24000000	20200000	15200000	30100000	1820000	595000	2520000	28800000	207000	10400000	5800000	31500000	23700000	32300000	264000	33200000	56600000	26200000	11600000	33800000		558000	20700000				19200000	152000	5140000	1080000	175000		10400000	10400000	37100000			10800000	16300000	13400000		18100000	11100000	673000		10500000	36300000	12700000		16300000	396000	22700000		18100000			20000000		16400000	12100000		15500000	149000	58900	19100000		13900000	10600000	18200000	58600	20900000	185000		12900000	165000	353000		17200000	22800000		10600000
1306	P34897	GLYM_HUMAN	Serine hydroxymethyltransferase, mitochondrial	SHMT2	55993	108.657	26	25	11700000	25200000	3460000	7390000	45200	11600000	6140000	9000000	26000000	8370000	17000000	3110000	10400000	7810000	12100000	3100000	7010000	5960000	10500000	7110000	4570000	9690000	14000000	6190000	6870000	16800000	16600000	12100000	4040000	11600000	3680000	15800000	24000000	8710000	22000000	13100000	15900000	791000	14500000	9250000	327000	14600000	244000	598000	10800000	9550000	2500000	17200000	417000	7270000	15400000	12700000	7600000	12200000	278000	272000	2580000	11800000	3710000	11900000	270000	55500	17600000	10600000	12700000	821000	13500000	720000	8380000	9330000	514000	5810000	14400000	5530000	14500000	10700000	12100000	5070000	16700000	9370000	80100	7530000	9840000	1150000	11400000	10600000	464000	501000	11100000	10800000	16400000	4820000	5820000	570000	19200000	27500000	6960000	4500000	15300000	54900000	31100000	19300000	14700000	36400000	30300000	206000	20400000	11800000	40800000	49500000	3320000	39800000	67700000	17000000	42100000	18200000	43000000	1890000	15500000	14700000	1400000		2750000	8090000	8180000	7320000	256000	2290000	4810000	3840000	7170000	9160000	209000	425000	772000	12000000	10300000		9270000	2290000	136000	388000	10800000	24800000	3730000		159000	7070000	14600000	418000	4020000	3260000	3390000	33000000	645000	11100000	7770000	7410000	15100000	6680000	675000	15600000	325000	12500000	12100000	4790000	8170000	14300000	384000		12800000	54100	427000	4960000	9320000	15100000	984000	9450000
1316	Q8N5S9	KKCC1_HUMAN	Calcium/calmodulin-dependent protein kinase kinase 1	CAMKK1	55735.5	96.8001	26	25	7770000	31000000	211000	2700000	206000	46000000	493000	787000	72400000	9850000	23000000	422000	6530000	152000	54700000		96100	31100000	1650000	10400000	4260000	667000	38000000	4420000	1440000	51100000	47600000	4250000	3700000	10900000	8900000	19100000	4390000	2520000	50000000	5880000	3790000	109000	61900000	17700000	692000	34500000	916000	1130000	643000	30500000	2430000	47600000	742000	12500000	28400000	112000	6580000	57100000	478000	232000	1610000	25100000	722000	8670000	402000		47200000		45300000	1800000	38900000		420000	16700000	1360000	608000	52100000	526000	1070000	45200000	1320000	906000	34300000	12000000		2950000	22000000		60000000	7390000	121000	867000	43100000	11600000	56100000	3340000	766000	11900000	2640000	52300000	4730000	6960000	89600000	20300000	56700000	5360000	3400000	4470000	71500000		9220000	704000	76200000	26900000	16400000	3890000	100000000	6420000	86900000	4470000	87000000	657000	1860000	66100000	1390000			14700000	3700000	9670000	236000		120000	3370000	5950000	176000		752000	1430000	23500000	14600000		6360000	513000	352000	668000	16100000	26200000	375000	183000	2490000	4940000	24600000		4740000	315000		40900000		36200000	220000	334000	23200000	116000	387000	23800000		32800000	13100000			21200000	118000	303000	21400000				18100000	21800000		29400000
1331	Q96RR4	KKCC2_HUMAN	Calcium/calmodulin-dependent protein kinase kinase 2	CAMKK2	64745.8	94.6072	26	25	7630000	21900000	1410000	4510000	2900000	17400000	2090000	7480000	22500000	6460000	15600000	3580000	3160000	565000	20100000	853000	5000000	16300000	1770000	6920000	3410000	2110000	18800000	3510000	3000000	27000000	22200000	1070000	5070000	7890000	5940000	20500000	5170000	4940000	20900000	2220000	3450000	2930000	21800000	8440000	1770000	24100000	752000	4590000	3590000	24300000	1810000	22500000	2900000	8120000	15400000	2540000	3340000	20400000	2440000	1890000	4000000	14400000	1570000	9290000		4670000	22100000	3440000	22100000	3660000	17400000	2320000	2200000	14500000	3380000	1020000	20300000	1890000	5290000	19300000	4810000	1230000	12700000	10100000	1730000	3080000	20100000	1360000	22300000	3510000	6080000	734000	34000000	7400000	20200000	3310000	2600000	1590000	4260000	23300000	2770000	2550000	28700000	16300000	32300000	946000	6210000	7820000	27500000	520000	5590000	1980000	31900000	30900000	3240000	1530000	41200000	3140000	43000000	5960000	36200000	2830000	2100000	18900000			2310000	6970000	4070000	6690000	40800	9430000	570000	3230000	3470000	4080000	589000	3220000	4000000	12600000	6720000	1430000	4890000	2160000	35400	715000	8220000	14300000	1450000	186000	2310000	3440000	9920000	3440000	14600000		174000	16100000	2500000	24000000	1850000	3570000	8040000	1840000	1040000	14000000		11000000	9680000	1210000	345000	16100000	56600	1880000	12400000	2750000	1370000	759000	18300000	10700000		19000000
1402	Q07065	CKAP4_HUMAN	Cytoskeleton-associated protein 4	CKAP4	66022.5	91.5391	26	25	2220000	94900000		6010000		32300000		22600000	51700000	1830000	20800000	925000		3230000	37000000	367000		27000000	4010000	12500000	1650000		30600000	5910000	890000	53000000	28900000	2070000		2800000	1020000	31800000			46400000	6680000	3360000		35200000	6220000		38200000		509000	1920000	37300000	188000	33100000	17100	4690000	27900000	1870000	454000	27300000	635000		173000	24100000	377000	5800000	396000	834000	30600000		45700000	1870000	28600000	2920000	2190000	15200000	5160000		31400000	3820000	370000	35900000		5800000	27200000	14200000		3660000	29100000	11400000	34200000		168000	3480000	45200000	4790000	28600000	8240000	965000	2260000	6210000	72800000	502000	12200000	75500000	27400000	68100000	2830000	2890000	4700000	53600000		1070000	6240000	50500000	40600000	1050000	3480000	74700000	621000	79700000	11600000	74900000	3770000	318000	27400000				18400000	6910000	11300000		991000		6960000	7600000	1490000			3820000	47500000	16100000		2980000	762000			18900000	29600000	1350000		4220000	2000000	32500000		5730000	634000	4560000	43800000		35000000	3780000	2270000	34500000			24200000		24800000	18800000		158000	27000000	229000		5670000	421000		39300	27500000	18300000		24000000
741	P00338	LDHA_HUMAN	L-lactate dehydrogenase A chain	LDHA	36688.7	163.702	26	24	251000000	191000000	472000000	145000000	607000000	32500000	424000000	211000000	46400000	253000000	40000000	136000000	501000000	146000000	48700000	583000000	598000000	28400000	231000000	277000000	155000000	395000000	44300000	209000000	651000000	44400000	41700000	192000000	471000000	278000000	204000000	32300000	620000000	619000000	36000000	218000000	249000000	590000000	36800000	333000000	681000000	43900000	135000000	566000000	196000000	36000000	188000000	40000000	657000000	252000000	28900000	145000000	544000000	45200000	138000000	543000000	575000000	37300000	230000000	316000000	806000000	216000000	36400000	589000000	36800000	286000000	45200000	648000000	253000000	349000000	183000000	568000000	41900000	218000000	583000000	31000000	638000000	214000000	27400000	257000000	509000000	172000000	50000000	97100000	35900000	549000000	774000000	261000000	53400000	261000000	65500000	194000000	580000000	637000000	212000000	40100000	652000000	227000000	44400000	351000000	38800000	717000000	243000000	256000000	36600000	448000000	202000000	572000000	48000000	317000000	578000000	275000000	51800000	554000000	87600000	232000000	61500000	324000000	555000000	326000000	643000000	794000000	512000000	22200000	215000000	10400000	392000000	878000000	124000000	155000000	246000000	692000000	255000000	698000000	346000000	24200000	12500000	210000000	420000000	189000000	279000000	363000000	10100000	48700000	183000000	785000000	317000000	331000000	18800000	903000000	343000000	731000000	249000000	24600000	299000000	26100000	213000000	228000000	17100000	513000000	197000000	19300000	250000000	20100000	14700000	95800000	225000000	21100000	142000000	488000000	19500000	568000000	435000000	117000000	18500000	18200000	526000000	31700000
1145	P09525	ANXA4_HUMAN	Annexin A4	ANXA4	35882.7	134.432	26	24	21300000	47800000	3090000	41200000	2360000	28800000	3920000	61800000	38200000	60500000	51100000	55100000	3220000	65500000	36100000	2920000	4030000	19300000	44000000	25800000	30800000	2340000	33200000	26500000	3570000	50000000	26900000	40000000	2890000	66400000	34400000	40000000	6600000	7490000	62200000	25000000	39700000	66600000	36000000	60000000	2720000	20500000	58600000	2790000	43500000	29600000	48000000	31900000	3540000	56300000	22000000	45800000	10900000	32400000	69200000	10500000	4930000	16000000	38200000	31700000	34500000	41100000	20600000	3660000	29800000	49100000	31600000	8030000	79700000	90700000	52500000	56500000	26800000	43600000	12500000	26100000	61200000	29400000	56600000	37600000	2440000	52800000	25300000	49400000	37100000	7930000	5380000	98300000	38100000	60100000	52600000	46100000	17100000	2420000	51500000	64800000	3620000	111000000	59200000	81800000	135000000	79200000	103000000	60400000	83500000	4000000	75300000	9060000	54800000	68100000	8110000	93600000	78000000	18700000	59900000	107000000	51700000	63300000	14000000	74300000	2110000	2900000	1490000	46400000	49100000	15000000	2620000	1930000	71600000	37400000	50900000	3280000	161000	2410000	99600000	64600000	53900000	88800000	74900000	78600000	1450000	1540000	32900000	89400000	102000000	2860000	115000000	62000000	57600000	3280000	129000000	55300000	147000000	88600000	117000000	36500000	68200000	68000000	59200000	3280000	74900000	21500000	97400000	31800000	33700000	79300000	82600000	51800000	112000000	1260000	44200000	2140000	2420000	54800000	32500000	57400000	1000000	47200000
1179	Q684P5	RPGP2_HUMAN	Rap1 GTPase-activating protein 2	RAP1GAP2	80055.9	120.4	26	24	14700000	12300000	986000	3100000	2300000	9670000	4070000	3520000	9490000	3530000	5430000	1010000	6460000	1010000	13500000	1320000	7770000	6610000	3410000	15200000	8560000	12400000	19700000	11200000	20500000	8460000	23000000	11900000	19800000	15000000	21200000	8330000	33400000	54400000	13800000	10500000	14800000	22600000	13500000	24600000	6890000	13000000	6330000	20800000	13000000	12700000	11400000	12100000	19700000	11900000	9840000	8210000	52800000	8400000	280000	675000	21200000	12100000	13500000	24800000	948000	3030000	18900000	16700000	17600000	11800000	15100000	780000	6810000	17600000	5840000	19800000	13400000	9460000	22600000	15500000	4240000	4790000	15400000	25300000	904000	12200000	7390000	1130000	25100000	27100000	17300000	1450000	16900000	14600000	14000000	5810000	1950000	1130000	19100000	15300000	20200000	8750000	30800000	20700000	26100000	40500000	3780000	12200000	23100000	628000	19800000	29200000	30200000	33800000	52600000	15300000	32900000	43500000	24000000	21000000	30700000	11300000	20800000	18500000	1610000		1430000	4680000	5690000	2480000	646000	655000	1440000	3260000	7910000	16600000	430000	2160000	5470000	7600000	8430000	55400	10600000	4880000	936000	522000	6840000	7370000	657000	351000	6070000	9300000	10800000	987000	7250000	8340000	4210000	7370000	1790000	8880000	4350000	4140000	6090000	4860000	2330000	8160000	4750000	9140000	7710000	1600000	2480000	12900000	1660000	443000	6960000	1350000	775000	1750000	9820000	7140000	1830000	8510000
1341	Q9ULJ8	NEB1_HUMAN	Neurabin-1	PPP1R9A	123342	96.956	26	24	5560000	6310000	1240000	3120000		8280000	95100	3360000	5170000	2020000	5560000	5290000	2590000	8410000	5860000	4620000		8380000	11800000	5770000	10900000	1230000	8390000	5370000	7830000	9690000	7720000	2460000	2060000	4000000	7210000	2430000	101000	71100	4930000	5580000	7170000	2340000	10900000	8110000		10300000	2150000	1990000	3720000	9350000	2240000	7810000	322000	5280000	6110000	2780000	981000	3660000	4540000	5330000	1850000	7310000	6190000	2130000	6840000	150000	8220000	381000	5210000	8790000	5240000	10200000	12400000	23500000	7710000	7320000	7160000	3320000	2170000	10200000	1300000	6530000	7190000	6360000	1560000	2310000	4520000	1100000	8370000	135000	1830000	4320000	7540000	5300000	9240000	1680000	2370000	2340000	4160000	30400000	9830000	27500000	45300000	32800000	46200000	14500000	14800000	13500000	40500000		16400000	11200000	36100000	31200000	5600000	15900000	49900000	5650000	64200000	29000000	48500000	9500000	4900000	23100000	2500000	1140000		6020000	2520000	4140000	572000	1330000	4760000	2260000	3540000	1450000	569000	1040000	8620000	9250000	4720000	2150000	3800000	4400000	658000	596000	5960000	3420000	3400000	825000	2630000	3710000	7590000	979000	5240000	1550000	1010000	7970000	1170000	9340000	2840000	731000	6590000	1170000	2380000	7360000	1610000	6380000	7070000	1400000	1320000	5760000	1700000	798000	5920000	589000	1510000	1040000	9210000	10500000	522000	9350000
1344	P46020	KPB1_HUMAN	Phosphorylase b kinase regulatory subunit alpha, skeletal muscle isoform	PHKA1	137312	76.4186	26	24	4850000	29200000	448000	3960000	796000	22600000	1320000	2730000	16300000	2140000	13400000	3620000	2560000	1410000	24300000	355000	3060000	13300000	3140000	5660000	5310000	1760000	16000000	5500000	3010000	22400000	20300000	14400000	4290000	9060000	10600000	8790000	2600000	4490000	26500000	10900000	5760000	5300000	17000000	10600000	426000	17200000	1270000	5680000	9590000	18400000	4870000	22500000		8970000	20300000	9010000	10500000	9220000	1560000		1900000	9610000	5710000	9020000		7930000	14900000	5400000	25200000	9670000	13900000	738000	3810000	15500000	4970000	543000	17200000	8790000	10000000	11400000	5740000	2380000	22800000	8870000		5440000	15800000	4020000	24400000	6450000	7970000	685000	26200000	5460000	10800000	2050000	828000	163000	18000000	32600000	7320000	22000000	21000000	23000000	36300000	20600000	5020000	19400000	41200000	1430000	13600000	6090000	28000000	51100000	24200000	7500000	44000000	9910000	19700000	13000000	29100000	5610000	17200000	29900000	834000			7320000	2050000	4340000			738000	1180000	3400000	292000			7750000	18400000	3680000	367000	8450000	9550000		219000	6670000	13800000	3650000		8430000	9380000	8210000	761000	18200000	992000	1340000	15100000	3160000	10200000	4350000	5320000	12200000		2960000	8260000	6050000	8470000	7640000	1890000	3510000	8630000	1290000		11300000	123000	276000	1930000	8490000	12600000	247000	7370000
1376	P02788	TRFL_HUMAN	Lactotransferrin	LTF	78181.9	82.6244	26	24	7110000	7130000	9580000	2620000	3120000	3080000	3340000	7150000	5250000	7330000	2780000	8210000	7480000	8960000	1320000	13900000	6240000	292000	7190000	6760000	4750000	8210000	4570000	11000000	8890000	4040000	3540000	7500000	9730000	11400000	9160000	9070000	17500000	11600000	6100000	5780000	14600000	9950000	4870000	9060000	9020000	5610000	20200000	8530000	5460000	6650000	8650000	308000	12600000	7300000	9070000	10800000	9730000	6160000	34100000	5600000	18200000	309000	12300000	9000000	47200000	4400000	486000	7190000	8240000	5910000	5730000	7150000	13200000	33700000	27700000	12300000	273000	36700000	49600000	463000	8470000	10500000	336000	29400000	14500000	1890000	3800000	10000000	8020000	8980000	10100000	5730000	5740000	5040000	7380000	13900000	76700000	91800000	23000000	10300000	101000000	62900000	403000	59400000	17500000	52700000	27300000	31800000	35700000	12900000	40000000	62500000	9190000	46000000	70900000	50900000	9990000	58300000	4250000	39300000	2190000	36200000	74600000	60400000	12300000	9680000	12700000	1540000	2420000	1180000	3370000	14200000	2190000	2560000	5090000	6480000	2290000	7500000	4820000	9000000	1450000	4630000	4680000	3010000	3110000	4540000	163000	3040000	2790000	18900000	5330000	4520000	173000	20200000	7000000	8480000	5110000	4310000	4280000	2290000	6590000	4300000	2890000	7130000	3230000	3620000	5920000	243000	4150000	4630000	3950000	4830000	2790000	9760000	5640000	6280000	3740000	1760000	4630000	5240000	6490000	5740000
1387	Q9Y276	BCS1_HUMAN	Mitochondrial chaperone BCS1	BCS1L	47534.3	91.5544	26	24	14200000	31600000	1620000	2770000	1460000	22600000	745000	1820000	26100000	16400000	18600000	256000	1100000	1210000	24500000	1690000	766000	23700000	2830000	16400000	2080000	1020000	25500000	3890000	1630000	35400000	28200000	3040000	1140000	49700000	2430000	23800000	1560000	1190000	25600000	4010000	3120000	1290000	40200000	74600000	1500000	66300000	787000	1230000	1370000	30000000	2910000	48500000	277000	53300000	42400000	3230000	9130000	35200000	1270000	637000	1560000	25600000	2670000	32200000	777000	1240000	40500000	1230000	83000000	1020000	20900000	729000	571000	62300000	2050000	3450000	25800000	805000	1700000	59100000	1280000	8180000	37300000	57000000	769000	1840000	28700000	992000	31500000	3650000	1780000	4240000	54900000	15900000	52400000	6250000	969000	1220000	625000	55700000	1510000	2350000	68900000	73700000	59400000	9260000	9870000	5250000	78500000	1250000	4880000	11700000	63100000	77400000	13400000	6540000	90800000	3120000	69300000	7780000	72200000	2030000	11700000	78400000	245000	694000	386000	14000000	8040000	8180000	417000	1170000	258000	5110000	7150000	202000		504000	726000	24400000	10800000	303000	5900000	3410000		252000	36500000	10600000	14600000	607000	964000	7010000	16400000	671000	1470000	928000	439000	16000000	595000	18900000	194000	1320000	10100000	312000		18500000	479000	16200000	37400000	162000	4130000	54300000	318000	1550000	32700000	541000	1360000	3170000	14500000	14000000	704000	32500000
1407	Q13574	DGKZ_HUMAN	Diacylglycerol kinase zeta	DGKZ	103981	66.9258	26	24	2000000	12700000	426000	2360000		10200000		180000	12000000	2660000	8160000	213000	116000	295000	11100000			8720000	612000	3030000	260000		12300000	1350000	107000	13500000	14500000	1300000	95200	6150000	1600000	6060000	205000		8740000	885000	1690000	159000	10300000	3860000		8540000		178000	1570000	21300000	1110000	13200000	232000	3950000	9800000	645000	162000	8100000	670000	196000	95000	12500000	524000	3920000	173000	347000	11300000	214000	10100000	230000	8270000	193000	489000	20800000	2350000	61100	17900000	549000	115000	16100000	89300	543000	9720000	6040000		1210000	16100000		8450000	106000	162000	306000	21800000	4080000	11900000	1050000	60800	257000	3890000	20000000	195000	657000	27800000	24800000	18400000	180000	454000	3520000	25100000	72400	5540000	56600	23500000	17400000	651000	1140000	36900000		42400000	5930000	41800000	362000		16500000	1150000			5100000	458000	3670000	216000	2660000		1040000	1710000	566000	363000			6470000	4640000		1300000		333000	351000	4330000	10900000		414000	51900	3410000	6020000	390000	1110000	474000		9440000		9890000			5220000			10700000	914000	8700000	9290000		318000	10800000			9180000	462000			13200000	7770000	101000	14900000
846	Q6ZVM7	TM1L2_HUMAN	TOM1-like protein 2	TOM1L2	55556.4	159.076	26	23	17500000	30600000	18900000	13000000	34500000	26400000	32900000	12000000	10200000	15700000	24900000	8340000	38100000	10000000	21100000	21300000	38100000	8290000	15500000	19400000	20000000	30900000	14500000	14600000	44900000	14800000	20400000	17200000	32000000	29100000	20900000	15100000	53400000	50600000	24600000	17300000	18400000	35600000	12700000	25600000	27100000	17800000	10300000	46700000	16900000	14300000	17900000	12900000	33200000	20500000	14000000	11200000	41500000	13400000	5710000	28400000	42000000	10200000	16900000	22400000	11000000	15100000	16900000	23700000	37800000	22900000	15200000	22800000	10500000	42700000	26800000	25900000	17400000	30900000	43200000	14200000	33500000	12300000	24700000	28400000	9300000	15400000	14800000	4660000	30300000	50400000	39100000	10300000	20900000	21200000	18400000	12000000	27300000	24900000	32800000	24900000	58900000	23700000	22100000	42500000	43000000	58000000	31500000	25000000	38600000	18600000	31100000	72700000	29300000	37000000	66800000	40700000	36800000	48900000	55800000	29100000	57200000	17100000	64400000	47600000	30200000	6640000	14600000	10800000	11500000	9940000	18200000	31700000	6540000	8180000	14200000	45300000	6660000	29600000	16700000	14900000	23300000	7050000	22700000	11700000	9690000	18200000	11300000	17700000	10400000	34800000	26800000	15200000	14700000	19600000	30700000	52300000	10900000	28900000	4120000	11100000	13400000	9420000	13400000	32600000	8300000	12900000	27200000	12500000	9810000	4660000	7420000	13900000	7190000	10800000	14200000	26100000	12300000	5970000	12100000	14300000	14800000	12600000
906	P54920	SNAA_HUMAN	Alpha-soluble NSF attachment protein	NAPA	33232.7	158.287	26	23	60500000	215000000	8440000	158000000	6420000	118000000	9710000	222000000	119000000	67500000	106000000	159000000	14400000	142000000	125000000	7740000	10400000	77700000	179000000	63900000	179000000	9130000	87900000	137000000	16500000	124000000	103000000	225000000	11700000	90300000	236000000	86900000	16600000	12700000	105000000	143000000	187000000	26200000	108000000	79300000	13200000	113000000	192000000	10400000	190000000	129000000	214000000	94000000	5170000	75500000	95200000	150000000	21200000	107000000	165000000	5220000	11400000	78300000	213000000	91100000	8510000	226000000	94700000	22500000	129000000	230000000	81400000	4960000	203000000	102000000	193000000	12100000	95600000	225000000	17900000	102000000	18200000	156000000	122000000	78700000	4080000	154000000	96000000	80900000	128000000	18500000	18900000	199000000	149000000	72800000	101000000	201000000	15400000	5770000	245000000	119000000	18600000	216000000	119000000	113000000	125000000	34400000	210000000	254000000	129000000	10800000	259000000	21600000	102000000	101000000	26400000	187000000	131000000	18500000	144000000	243000000	145000000	129000000	14200000	223000000	9350000	2260000	2870000	47400000	72700000	43400000	3010000	7610000	157000000	51300000	83300000	20700000	2270000	3940000	252000000	86800000	55200000	183000000	83900000	185000000	3280000	2690000	42300000	89800000	206000000	5210000	289000000	79400000	75500000	3280000	345000000	12800000	294000000	92100000	200000000	61200000	203000000	204000000	71400000	10600000	190000000	68700000	303000000	69800000	60100000	131000000	175000000	78200000	223000000	2950000	73500000	4780000	2900000	104000000	54700000	72100000	4950000	82100000
1156	P35813	PPM1A_HUMAN	Protein phosphatase 1A	PPM1A	42447.7	144.492	26	23	19500000	40200000	22200000	12400000	28000000	23200000	16700000	29000000	3430000	18000000	20300000	11800000	31000000	13300000	23000000	22300000	29400000	1740000	19600000	17300000	13000000	15300000	2390000	13100000	24100000	4440000	4340000	14500000	24100000	20300000	15900000	14400000	26300000	28700000	24100000	15100000	16900000	23000000	18400000	19600000	19100000	7810000	9990000	23700000	15300000	4250000	17300000	2390000	13200000	19300000	1850000	15000000	21400000	20900000	8260000	18100000	21700000	1240000	15300000	16000000	14700000	11600000	2910000	13100000	26600000	20000000	4240000	18400000	15800000	38300000	18200000	24200000	2940000	22600000	26300000	7380000	18200000	9460000	21600000	18600000	15200000	11600000	4820000	10800000	23000000	19600000	29000000	13400000	29600000	15300000	7280000	13000000	24900000	24300000	18200000	17300000	43100000	18400000	11600000	37900000	44300000	51600000	20700000	30000000	47500000	19600000	22700000	45700000	19600000	35300000	46500000	25000000	27800000	48900000	17100000	23500000	15500000	18300000	38500000	41200000	25300000	12900000	13600000	8720000	11600000	7660000	10200000	28100000	10500000	8330000	10800000	30600000	11000000	25500000	28800000	3670000	11100000	8720000	18200000	16100000	11400000	10400000	9930000	21300000	22700000	26900000	29300000	14400000	3360000	23800000	34700000	27300000	20700000	16400000	8960000	15000000	18600000	17700000	13000000	16600000	11900000	3030000	20200000	11400000	2980000	15900000	16100000	2910000	16000000	13700000	2890000	18300000	21300000	12600000	1260000	3790000	18300000	2310000
1169	O60331	PI51C_HUMAN	Phosphatidylinositol 4-phosphate 5-kinase type-1 gamma	PIP5K1C	73260	103.336	26	23	14200000	49100000		5490000	761000	52100000	261000	156000	53000000	15800000	37200000	2520000	728000	2430000	55700000	376000	714000	49700000	2080000	15500000	5220000	134000	53800000	6440000	3680000	87000000	66400000	1560000	261000	28700000	16500000	34800000	3300000	1670000	49600000	8700000	11900000	1340000	65900000	33100000	288000	62100000	4510000		9420000	82600000	7960000	77300000	1830000	25200000	56900000	4190000	1470000	69500000	1130000		435000	64000000	8760000	29000000	209000	2150000	63400000		78800000	3350000	59700000	266000	419000	34500000	2620000	75900	52700000	2410000	1220000	63100000		4140000	54000000	30400000		3840000	54700000	1270000	75800000	3990000	1270000	2950000	98500000	24900000	57900000	3780000	358000	1310000	13100000	51900000	7030000	3240000	100000000	61600000	84400000	7310000	3720000	9930000	86700000		34700000	2820000	105000000	54900000	6450000	4660000	128000000	4480000	141000000	6760000	126000000	4590000	2600000	51200000	256000			23800000	8400000	16700000			350000	7780000	13200000	220000			3690000	35100000	23600000	1550000	13400000	5150000		178000	23000000	28500000	2200000	3380000	4700000	10600000	27300000	1620000	4240000	1310000	3510000	32100000		41700000	2780000	1230000	25100000	2720000	1450000	32200000	1140000	34300000	40000000	1520000	590000	41100000	967000		41600000	333000	2430000	1160000	35500000	32700000		40500000
1174	Q13614	MTMR2_HUMAN	Myotubularin-related protein 2	MTMR2	73381.2	126.917	26	23	4680000	8880000	934000	5160000	1970000	7320000	2790000	4130000	3860000	4690000	4910000	4590000	7860000	4740000	6480000	1190000	5250000	3500000	6030000	4960000	4670000	3390000	3980000	7880000	3310000	4350000	7240000	8030000	9150000	8350000	8830000	7620000	11900000	4260000	9770000	8720000	8320000	3640000	7160000	11400000	2810000	10300000	7620000	10100000	5990000	5340000	8460000	4840000	613000	12300000	10400000	9580000	13800000	7680000	5570000	2260000	8990000	2520000	8360000	7390000	1400000	6420000	7610000	4190000	8600000	7650000	5310000	1520000	8550000	16800000	10100000	2910000	7300000	11800000	6870000	10700000	7690000	7570000	13600000	13200000	245000	6680000	4860000	424000	9970000	8060000	3110000	1430000	8870000	4310000	8650000	8270000	15000000	5730000	16300000	14900000	7000000	12900000	8020000	13200000	17500000	29200000	5850000	16300000	23500000	2860000	18700000	17200000	19500000	37000000	31700000	16400000	39100000	12200000	45300000	18500000	16900000	14400000	16200000	20600000	4620000		627000	5160000	1250000	9910000	2340000	1680000	1840000	1530000	3580000	2080000	342000	1530000	7130000	12100000	7820000	1940000	4410000	7700000	213000		4320000	19700000	4720000	565000	7340000	2310000	6700000		7940000	4410000	4130000	11700000	2950000	8060000	5270000	4350000	8280000	3000000	3680000	6130000	3390000	5170000	3560000	3070000	4870000	7020000	2400000		6230000	1390000	64600	4940000	6080000	7470000	1170000	7250000
1205	Q6KCM7	SCMC2_HUMAN	Mitochondrial adenyl nucleotide antiporter SLC25A25	SLC25A25	52662.9	84.1363	26	23	7280000	35800000		4990000	100000	15800000		1030000	28200000	8000000	19900000	16500000		16400000	21200000			17200000	3250000	10100000	2200000		22300000	7520000	162000	33200000	23200000	8350000	395000	14700000	1730000	44100000			21700000	4090000	6250000		23200000	16300000	253000	22800000	2260000		6050000	28700000	8230000	32800000	10900000	14200000	24000000	7580000	4260000	26100000	1610000		140000	18200000	7640000	17300000		3730000	21000000		24800000	3630000	17900000		460000	16700000	16900000		20800000	2440000		23500000		7410000	18800000	13200000		2230000	26400000	11100000	22600000	3140000	231000	5510000	40700000	15600000	21700000	6770000		306000	4300000	43900000		12400000	32800000	31700000	43200000		5130000	6890000	51400000		13800000		49300000	35100000		7980000	60600000		65000000	21100000	52000000	10700000	9300000	38700000	4840000			11400000	10200000	12000000	2300000		932000	6010000	10400000				1970000	20500000	8540000	46300	16500000	4370000	2840000	3070000	9740000	61800000	4110000	5750000	5720000	11100000	14600000	5640000	3410000	5460000	84700	22000000		17800000	94200	1920000	20000000	111000	887000	24300000	1520000	14900000	15100000	617000	1000000	27300000	857000		19800000			125000	20100000	24000000		31000000
1229	P05164	PERM_HUMAN	Myeloperoxidase	MPO	83868.6	57.996	26	23	6400000	3340000		6800000			287000	9720000		1290000	680000	11100000	1680000	7980000	3360000	895000	568000	1830000	7860000	3470000	18000000		1370000	7520000	2020000	848000	464000	5920000		3610000	23900000	242000	1730000	10700000	2350000	5700000	9660000	662000		446000	808000	2970000	8380000		5910000	9960000	1050000	575000	948000	249000	1710000	4840000	618000	236000	10000000		1050000		8550000	4640000	1180000	3740000	2950000	541000	382000	5300000	3480000	439000	10100000	8520000	12700000	751000	1270000	21100000	1130000	1050000	1170000	8770000	6260000	1080000		3670000	483000	11900000	540000		662000	526000	777000	2540000	602000	11700000	663000	806000	5710000	12300000	57700	29600000	3840000	22200000	5200000	600000	40000000	27500000	13700000	3890000	23700000	29900000	14700000	20500000	792000	31300000	2950000		2490000	37000000	19800000	5960000	2110000	5460000	3360000	3340000	212000		754000			128000	2860000	1600000	1120000	1000000	514000	71100	4950000	1530000			1800000	4980000	108000			815000	1320000	2640000		805000	2680000		6320000	1690000	5550000		2110000	390000	3290000	5160000	1660000	216000	2990000	1780000				351000	3870000	452000	4730000	865000		217000	844000	39900	955000	2150000	620000	1200000
1232	Q96RT1	ERBIN_HUMAN	Erbin	ERBIN	158298	71.3302	26	23	840000	5450000	458000	155000		4550000	279000		14300000	759000	11500000	142000	526000		13600000	194000	116000	5510000		1200000		769000	5250000	14200000	768000	11000000	21500000		1220000	15700000		10800000	700000	153000	17000000			283000	5010000	7910000	293000	8440000		445000	299000	16000000	172000	9570000	289000	12900000	22800000	393000	553000	5150000	70200		2480000	8570000	62600	1760000	1150000	80200	11300000	556000	7230000	66900	14400000	904000	66600	10000000	288000	4020000	6280000	70900	1000000	20500000	1040000	342000	22200000	7550000	309000		4810000	251000	23400000	610000	330000	337000	15400000	543000	12300000			2080000	285000	22000000	1530000	309000	25300000	4770000	29500000	1060000	4030000		29400000	1090000	2020000	274000	32300000	19200000	2640000	599000	37200000	3860000	43000000	2210000	26700000	232000	267000	17500000	1430000	534000	793000	6520000	1160000	5080000	277000	1310000	65400	1040000	548000	183000	661000	1120000	72300	10500000	5410000		3300000	486000	203000	504000	1680000	29300000	53200	761000		1870000	8870000	520000		427000	98000	10400000	115000	4730000	67500	211000	4620000	497000	63400	6620000	52200	5670000	7730000	515000	1110000	5680000	1040000	324000	10400000	291000	277000		6840000	7320000	1760000	7910000
1243	P21397	AOFA_HUMAN	Amine oxidase [flavin-containing] A	MAOA	59681.7	136.605	26	23	43800000	148000000	4980000	27000000	5940000	121000000	7940000	29400000	135000000	45300000	104000000	10800000	12400000	21900000	130000000	5140000	6040000	100000000	27500000	45400000	18700000	6180000	115000000	29600000	9240000	149000000	131000000	22500000	1350000	73900000	31400000	96300000	2670000	6410000	97900000	27500000	33900000	19200000	124000000	72000000	6330000	117000000	10100000	15200000	27500000	121000000	13500000	113000000	6780000	55500000	117000000	31400000	3470000	115000000	17300000	1880000	6770000	96500000	23700000	74600000	9910000	20400000	123000000	13200000	168000000	24800000	101000000	6850000	9220000	169000000	20500000	9560000	149000000	49700000	8560000	111000000	25300000	33200000	139000000	88400000	6790000	28900000	115000000	34600000	139000000	12700000	7920000	22100000	158000000	50300000	105000000	33100000	4570000	7140000	61300000	194000000	9100000	109000000	207000000	199000000	308000000	86200000	28500000	26400000	234000000	203000	16900000	75100000	266000000	195000000	310000	56100000	212000000	9140000	215000000	159000000	174000000	95600000	74100000	65200000	8610000	3170000	2620000	76600000	28000000	60400000	5200000	2420000	10900000	24400000	22900000	11100000	1150000	2330000	21600000	133000000	60700000	1280000	43900000	46900000	920000	4860000	119000000	164000000	18900000	3830000	24900000	29400000	97300000	23300000	66300000	9330000	9970000	112000000	7260000	166000000	34300000	38900000	97500000	2090000	13700000	145000000	2360000	172000000	135000000	9630000	30500000	212000000	4740000	3620000	181000000	1830000	4590000	27400000	120000000	124000000	1360000	196000000
1251	Q6P1M0	S27A4_HUMAN	Long-chain fatty acid transport protein 4	SLC27A4	72064.2	93.4068	26	23	3090000	13300000		1860000	490000	10600000	974000	520000	13900000	5140000	8990000	1210000	591000	484000	12400000		906000	11400000	2630000	3760000	1410000	736000	11600000	33600000	696000	26700000	23200000	4300000	596000	20200000	27200000	15600000	2080000	866000	13900000	24600000	29900000	629000	25100000	17900000		23500000	729000	689000	24900000	29400000	3260000	37000000	653000	17000000	18100000	26800000	2950000	26400000	434000		382000	21000000	43300000	16100000		765000	25300000		30900000	34000000	19400000		113000	8330000	76200		11000000	33700000	5990000	29400000	965000	485000	17700000	20500000		2190000	13500000		24200000	5240000	438000	865000	32200000	11700000	28100000	647000		528000	7060000	32100000	469000	2070000	42300000	24900000	35900000	3170000	2130000	4820000	33700000		31600000	1220000	35400000	27400000	6880000	36000000	41200000	2120000	53200000	37600000	50600000	745000		37800000	313000			6300000	2150000	5600000	116000	572000		2800000	2840000	1420000		372000	1290000	7320000	4880000		5340000	1120000	149000		5070000	12300000	1430000	332000	1720000	2380000	8590000		1380000	1110000		10000000		9890000	883000		8740000	1570000	310000	7610000	413000	8590000	6750000	169000		8830000	54600		6930000	234000		338000	10900000	5740000		7980000
1281	P39023	RL3_HUMAN	Large ribosomal subunit protein uL3	RPL3	46108.9	106.588	26	23	10300000	51800000	3310000	19800000		36800000		28700000	48500000	16000000	36300000	20100000		20600000	44500000			20500000	29000000	16100000	12000000		42100000	55100000	1780000	65700000	56000000	55200000	3040000	52300000	41900000	67700000	3330000	93300	41300000	40900000	47600000		68600000	47700000	176000	65400000	40100000	3820000	21700000	66100000	39500000	48200000	3680000	40500000	43900000	48200000	116000	54100000	52800000		4610000	29600000	34200000	48900000		17000000	55000000	242000	51500000	38000000	22400000		48600000	33700000	44600000	284000	43600000	48200000	129000	41800000	2840000	27500000	103000000	19100000		14200000	35000000	31100000	63100000		722000	15900000	91500000	25200000	36400000	64000000		4230000	53600000	98400000		45200000	77200000	64400000	101000000	3220000	66600000	79300000	81500000	2920000	35600000		53100000	51600000		50400000	66800000		84500000	37200000	46300000	26800000		53800000		4510000	4720000	17200000	6870000	20000000			2990000	7040000	6750000				11200000	29100000	18800000	2550000	26200000	11100000			17100000	63900000	7520000		15900000	15100000	29400000	6270000	24900000		6500000	51500000	8280000	28800000	4980000	7470000	35000000	167000	5360000	29300000	9590000	23600000	22200000	3480000	13400000	33500000	3440000	5050000	27000000			2380000	30800000	26500000		48400000
1354	Q6PCB7	S27A1_HUMAN	Long-chain fatty acid transport protein 1	SLC27A1	71108.2	77.6673	26	23	7730000	23400000		1700000		16700000	3620000		23800000	4970000	21300000	45400	129000		17600000			14800000		7560000	912000		17200000	2610000		22900000	15800000	1670000		14300000	594000	18700000	364000	230000	20400000	1600000	1840000		20900000	14100000		17300000	46600	249000	1310000	22700000	9070000	22500000		10900000	20000000	380000	433000	27900000		322000		13200000		15000000	545000	7570000	20200000		27000000	438000	14200000		130000	29900000			18000000		876000	24600000		275000	21100000	8650000		2160000	22100000	4350000	19100000	815000	65400	1190000	28500000	7050000	17300000	359000	266000		692000	30400000	52000	1790000	36100000	32600000	27800000	806000		8900000	27700000		7900000		28700000	40800000	519000		29800000	223000	37100000	5530000	33800000			21100000		799000		7720000	2170000	4800000				3200000	3800000			537000		14700000	6400000	494000	12500000				7160000	27200000	64200			8190000	12500000	1470000			108000	15900000		12500000	405000		12400000			13000000		10500000	9170000	45800		11500000			12100000	365000			13400000	12100000		12300000
1362	P33121	ACSL1_HUMAN	Long-chain-fatty-acid--CoA ligase 1	ACSL1	77943.3	87.8473	26	23	7850000	42200000	55000	4580000		15200000	388000	389000	38200000	5830000	19300000	1520000	74100	3080000	9700000			30000000	637000	11200000	815000	61700	19700000	531000	72100	52800000	52700000	1710000		5930000	5110000	106000000		37900	66300000	4520000	2180000	107000	178000000	74300000		131000000	368000	1200000	3850000	63100000	1670000	106000000		8300000	153000000	6560000	545000	210000000	921000		212000	18900000	1400000	2860000	422000	327000	113000000		35100000	4630000	73000000		282000	34400000	5950000	264000	56000000	2020000	2880000	103000000	578000	169000	26600000	13100000		6490000	82700000	2760000	104000000	644000	617000	76000	57000000	34600000	88400000	540000	103000		23500000	119000000	6020000	4310000	60600000	32400000	178000000	19900000	4810000	14700000	18900000		4160000	13500000	137000000	58800000	16200000	11500000	58400000	12400000	98000000	26200000	142000000	1280000	10900000	26800000	151000			103000000	1450000	2670000		2050000	434000	5480000	81800000		42200		1210000	42600000	150000000	1440000	4080000	601000	400000		2960000	16800000	6710000		1340000	1750000	102000000		2430000	1640000	164000	30600000		87300000	1850000	621000	18100000		338000	4750000	278000	94600000	208000000	249000	502000	16900000	219000	294000	234000000			437000	15500000	6370000		276000000
1374	Q9BZF1	OSBL8_HUMAN	Oxysterol-binding protein-related protein 8	OSBPL8	101196	76.3701	26	23	3950000	57700000	3420000	2050000		15600000	2690000	1040000	16800000	3570000	16400000	1870000	2730000	691000	21100000		2880000	12400000	2420000	8240000	536000	2680000	12600000	4250000	225000	28100000	16600000	1290000	187000	8780000	3110000	20600000	3540000	4000000	11400000	816000	3250000	394000	14100000	9110000		15600000	5110000	210000	694000	16600000	2110000	15400000	624000	5140000	15700000	1950000	4150000	19000000	2620000		221000	13800000	733000	6370000	638000	780000	15200000	1920000	16400000	1260000	13900000	122000	1830000	11000000	1390000	4030000	17300000	1820000	3920000	14400000	3310000	560000	15000000	5750000	230000	1300000	14600000	1870000	11300000	4380000	5180000	3440000	23900000	6630000	11700000	1340000		5110000	838000	19500000		5930000	26900000	12100000	31400000	7160000	2660000	7500000	24000000		3910000	6100000	24500000	16100000	852000	5140000	14900000	4860000	25900000	3140000	24300000	2800000	698000	8570000	338000	7120000		5520000	6040000	6490000	3670000	5320000	338000	4270000	9870000	202000	3540000		718000	8900000	7520000	156000	5440000	4190000	4000000	4500000	6640000	11700000	603000	106000	545000	7100000	9580000		528000	4210000	343000	8960000	74500	12200000	615000	4700000	9080000	3770000	1470000	9270000	584000	10500000	7430000	118000	1440000	14900000	1370000		9370000	5180000	4580000	251000	10400000	9660000	4370000	13400000
1409	Q9Y217	MTMR6_HUMAN	Myotubularin-related protein 6	MTMR6	71967.9	67.7625	26	23	8320000	41100000	838000		694000	8450000	969000	404000	9140000	7850000	8540000	3650000	22700000	328000	5940000	345000	245000	5170000	441000	9120000	21000000	1840000	9400000	647000	39500000	10300000	7430000	908000	1310000	9830000	737000	4340000	9480000	813000	6570000	6980000	2370000	23500000	7930000	10400000	422000	8570000	1040000	28900000	743000	7570000	2160000	7200000	2140000	4440000	9240000	1560000	34200000	9420000	11200000	426000	636000	8790000	454000	15800000	66100	862000	8330000	21600000	8940000	1160000	7560000	327000	435000	12200000		506000	6470000	1780000	2300000	11400000	1120000	792000	5510000	2750000	1650000	236000	5890000		10100000	1290000	373000	1100000	9400000	6930000	4840000	400000	17300000	6710000	2140000	8770000	13400000	1660000	14700000	8190000	28400000	2290000	1790000	1420000	22400000	1000000	2750000	3030000	36600000	32200000	2600000	1720000	26400000	2050000	46100000	1520000	36400000	2080000	2030000	9240000	750000	390000	288000	4540000	1010000	1330000	910000	6040000	336000	812000	7350000	702000	461000	581000	1270000	4440000	2860000	890000	12700000	1650000	335000	508000	2760000	59300000	4690000	21500000	769000	9730000	3330000	349000	876000	412000	529000	4440000	798000	6630000	606000	364000	2960000	1360000	712000	2660000	1230000	3080000	2020000	494000	725000	4490000	1170000	688000	2990000	673000	569000	716000	3170000	2230000	1270000	3160000
1284	Q5TCY1	TTBK1_HUMAN	Tau-tubulin kinase 1	TTBK1	142737	84.8665	26	22	3930000	6800000	2180000	2380000	5830000	5150000	3860000	1200000	4360000	6240000	2810000	486000	7040000	844000	8640000	1950000	6230000	1500000	1580000	3530000	1980000	4760000	2350000	1770000	7920000	7130000	11200000	3040000	16300000	7420000	4180000	10500000	20100000	12700000	13200000	3030000	10600000	2070000	12000000	12100000	2690000	8280000	10300000	8320000	5870000	12000000	4270000	9610000	6070000	10700000	10800000	2100000	12600000	15100000	425000	1650000	10300000	6020000	821000	7750000	2560000	973000	5180000	2270000	10600000	1990000	5940000	234000	3290000	14500000	886000	4060000	8690000	4050000	12400000	6830000	5230000	635000	5790000	9090000	2480000	3320000	5820000	1110000	14200000	15600000	4460000	1100000	11300000	8190000	10400000	2340000	304000	9940000	6250000	2960000	13500000	4310000	13200000	15600000	7900000	20200000	2170000	17500000	10400000	4720000	10400000	12200000	19300000	19900000	21900000	4760000	20300000	13700000	21900000	2570000	12700000	1260000	12000000	17500000	5320000	3410000	1570000	4870000	3730000	1440000	1040000	3880000	328000	716000	6180000	8260000	313000	2930000	1620000	10200000	11000000	99700	8850000	2640000	155000	249000	8400000	8080000	3410000	3140000	1330000	1780000	12500000	1640000	5700000	4400000	438000	4520000		16300000	5170000	412000	9280000	3020000	336000	11700000	1470000	14300000	9590000	490000	255000	16700000	302000	491000	4890000	3160000	880000	336000	7720000	4830000	2160000	13600000
1334	A2RTX5	SYTC2_HUMAN	Threonine--tRNA ligase 2, cytoplasmic	TARS3	92645.6	136.755	26	22	7030000	16200000	20900000	7150000	20900000	10400000	19600000	7280000	9510000	10900000	8800000	6810000	21100000	7710000	10600000	20300000	26500000	4070000	8430000	11100000	10500000	18500000	6100000	8030000	24700000	10200000	8940000	8500000	22200000	14600000	15200000	11200000	31300000	30700000	10800000	7300000	10100000	27100000	7310000	14100000	28500000	10000000	10100000	28300000	9720000	6850000	11800000	6440000	5130000	12400000	8460000	9110000	26500000	7760000	6490000	13300000	26600000	5500000	9290000	16400000	12300000	9790000	7520000	24200000	13500000	11700000	6620000	17900000	11600000	20300000	8120000	22900000	9860000	11200000	25500000	10100000	26800000	9040000	11200000	10400000	15400000	7650000	6350000	5270000	12100000	26300000	29500000	11600000	10400000	11500000	6520000	13700000	26600000	23300000	14800000	10900000	34900000	15200000	8490000	23200000	18000000	41200000	14100000	15200000	24200000	25700000	15000000	38900000	16000000	25100000	54900000	24900000	33600000	29000000	35300000	13900000	21700000	4060000	39500000	31600000	18700000	6140000	21700000	5420000	9000000	4170000	19700000	24600000	5910000	5630000	8290000	38000000	9910000	31700000	13000000	12300000	10700000	14700000	13600000	8790000	12200000	11800000	5610000	16200000	14100000	49800000	20500000	8440000	7670000	33100000	22000000	53000000	17600000	18600000	5790000	6020000	12200000	9440000	10600000	28500000	10500000	6030000	14000000	6250000	5920000	10500000	10400000	12300000	11300000	23200000	7820000	24300000	18700000	7800000	5210000	8420000	22100000	6070000
1350	Q01064	PDE1B_HUMAN	Dual specificity calcium/calmodulin-dependent 3,5-cyclic nucleotide phosphodiesterase 1B	PDE1B	61379.8	118.675	26	22	15300000	42200000	12200000	16800000	7200000	35700000	16800000	14500000	26800000	17700000	27200000	12400000	20500000	16000000	34400000	12600000	17800000	16500000	15400000	18700000	22800000	18200000	26000000	17000000	12100000	25000000	27700000	29000000	21900000	25500000	33200000	21200000	37100000	16700000	32200000	29500000	26400000	10400000	29700000	22800000	13500000	24100000	12400000	16400000	23400000	26500000	22000000	21200000	21600000	16800000	27700000	19900000	20600000	21700000	10300000		13900000	13900000	9450000	18500000	9900000	15500000	26100000	9900000	40000000	23800000	25000000	7530000	9640000	30200000	18800000	14200000	30200000	19400000	20300000	24300000	18400000	15700000	29600000	21100000	7390000	21100000	21900000	18000000	36400000	29500000	10600000	17200000	28500000	15800000	26900000	15300000	13000000	4230000	27200000	32400000	19700000	16700000	34200000	52100000	37200000	32500000	85600000	49800000	37300000	9460000	23200000	14200000	42100000	70400000	86700000	67900000	64300000	55500000	57400000	34700000	49700000	26000000	17700000	31300000	5840000			16000000	10600000	9520000	2890000	8360000	7540000	9180000	9770000	11400000	2180000	3940000	16600000	25900000	16600000	751000	14500000	11800000	2690000	207000	14200000	32300000	16000000	1870000	24900000	14400000	25400000		30600000	15400000	13500000	23700000	9730000	17800000	12900000	14200000	18200000	6970000	1080000	20000000	4420000	19600000	16900000	2580000	7940000	20700000	3410000	176000	19300000	2300000		10800000	16300000	17900000	462000	16700000
1377	Q86YM7	HOME1_HUMAN	Homer protein homolog 1	HOMER1	40276.8	155.954	26	22	38600000	59000000	34300000	31300000	38400000	41200000	33900000	23800000	39700000	29200000	33900000	19300000	63600000	13200000	34200000	11300000	28000000	36700000	16900000	36900000	25000000	22900000	36100000	42000000	69100000	57700000	33400000	31500000	36900000	33500000	47800000	23800000	44000000	39500000	29600000	25300000	28300000	42300000	27300000	36200000	30400000	41200000	6170000	35900000	24600000	41100000	21300000	39500000	50000000	39000000	21600000	27500000	60300000	39100000	19200000	39300000	40800000	32300000	27700000	42200000	37800000	18500000	35700000	30900000	36500000	35000000	26100000	68200000	17800000	50200000	32900000	14800000	26900000	32500000	44700000	43800000	40400000	27800000	34100000	38100000	20800000	22100000	34200000	20700000	46400000	47700000	44700000	23400000	49300000	25900000	41700000	24200000	37400000	113000000	43000000	47000000	90600000	41300000	50900000	57300000	49700000	110000000	41500000	37000000	51000000	3730000	28600000	84400000	56500000	68600000	100000000	43000000	63800000	77000000	72600000	45000000	63900000	74100000	116000000	40300000	26300000	24600000	1400000	11000000	10200000	5580000	14700000	45900000	6970000	12000000	14100000	37000000	4110000	26400000	16500000	18500000	18900000	4580000	17800000	15200000	7120000	11400000	14300000	4960000	12500000	30500000	20800000	11800000	21500000	30300000	26500000	27800000	13900000	15500000	8820000	21400000	12100000	15400000	13800000	13000000	8380000	21000000	9860000	10500000	13000000	5900000	14000000	18300000	12600000	921000	15600000	23000000	4220000	7320000	20100000	18100000	9370000	23300000
1242	O75037	KI21B_HUMAN	Kinesin-like protein KIF21B	KIF21B	182662	69.7349	26	21	7880000	10700000	2210000	1150000	309000	28500000	3140000	975000	38700000	6110000	37200000	546000	1110000	4600000	35000000	700000	4360000	16600000	7440000	6470000	1040000	1860000	21000000	930000	5800000	26800000	38100000	1190000	3820000	6200000	5090000	22300000	7000000	5760000	25700000	2480000	2710000	7250000	24100000	7290000	5720000	18500000	897000	1080000	704000	27000000	1130000	26900000	7590000	7370000	16200000	2000000	6350000	23900000	1270000	5340000	5190000	21800000	870000	18000000	2820000	1430000	20700000	3700000	37000000	1030000	20500000	4760000	262000	19100000	3180000	5060000	35200000	1630000	4440000	12700000	6550000	2500000	15000000	14000000	1450000	631000	25400000	1520000	30900000	5530000	8120000	1570000	35600000	9350000	25200000	758000	3520000	5160000	3090000	22900000	8020000	2260000	33300000	9660000	23400000	8230000	2730000	983000	18000000	2340000	2360000	22400000	17900000	19000000	10100000	2360000	31700000	11200000	34400000	3240000	35800000	2050000	7130000	3310000	2770000		1950000	5970000	1910000	4090000	3320000	3880000	138000	1200000	2300000	3800000	111000		1190000	9110000	4910000	679000	3460000	372000	649000	830000	6430000	13000000	677000	145000	1250000	2060000	6780000		1090000	331000	1710000	13300000	535000	10700000	158000	632000	7140000	83600	283000	7750000	855000	7660000	7370000	401000	224000	9860000	236000		6920000	1430000	169000	252000	10100000	6790000	787000	9340000
1259	Q14123	PDE1C_HUMAN	Dual specificity calcium/calmodulin-dependent 3,5-cyclic nucleotide phosphodiesterase 1C	PDE1C	80760.4	107.808	26	21	31500000	41600000	84700000	24900000	60200000	19200000	41700000	30500000	20000000	33300000	24300000	33200000	55600000	26100000	21900000	66000000	54800000	12200000	24600000	32300000	20100000	35700000	15300000	24400000	45100000	16400000	21700000	26000000	50200000	38800000	28000000	27200000	69800000	7320000	21700000	24300000	28300000	6280000	24100000	31700000	6420000	26100000	26100000	58400000	27100000	22900000	36500000	14500000	8220000	33600000	24300000	9980000	59600000	20700000	3860000	2240000	57400000	11300000	22200000	35800000	7290000	22800000	21000000	5960000	24600000	28500000	18200000	5000000	17400000	39000000	31300000	52700000	24000000	25400000	55800000	12500000	69200000	22400000	23800000	29500000	4770000	23100000	19300000	27400000	27700000	52300000	7370000	7240000	24800000	30800000	17800000	21500000	65800000	151000	25400000	25400000	72500000	27900000	24300000	64000000	36900000	64800000	63300000	53600000	36700000	64200000	33400000	50000000	43800000	69500000	126000000	74000000	47500000	83600000	45000000	40400000	36700000	5880000	56100000	59600000	52100000		216000	16000000	23400000	9070000	58500	174000	2190000	26800000	25800000	51300000	27500000	194000	4690000	18300000	11500000	756000	37900000	17000000	28600000		7690000	57300000	18900000	67500000	8930000	33000000	12600000		43500000	49100000	4320000	26800000	5070000	11500000	17400000	16500000	16700000	36000000	19500000	13000000	414000	12800000	10000000	4540000	24800000	20300000	3740000		15100000	364000		2730000	11500000	14200000	52800000	17400000
1346	Q9ULH7	MRTFB_HUMAN	Myocardin-related transcription factor B	MRTFB	118127	89.2686	26	21	3690000	11600000	574000	1420000		8150000	931000	2010000	9320000	1780000	4740000	951000	3030000	345000	10600000	1460000	2710000	9570000	968000	5350000	1100000	1450000	11900000	5080000	2010000	12500000	11300000	4300000	2390000	7590000	4940000	7110000	3820000	8490000	8310000	791000	654000	7670000	16000000	3130000	6070000	11000000	2700000	7350000	600000	10900000	695000	13100000		2680000	13500000	1290000		25100000	4360000	2390000	1940000	10400000	1770000	3140000	4110000	1380000	14700000	1750000	14900000	319000	7660000		439000	15100000	653000	6230000	13800000	4640000	4210000	18500000	7580000	3490000	14800000	13900000	2440000	450000	10500000	4210000	14600000	7770000	8790000	1040000	18700000	1680000	18200000	1900000	3940000	1000000	2310000	10600000	4050000	3390000	32900000	19900000	29000000	4510000	3300000	3860000	18700000	1290000	2590000	9840000	25000000	17600000	4390000	5000000	25300000	8740000	33000000	5240000	21900000	2700000	4340000	14900000	1180000		114000	3860000	474000	1410000	670000	1320000	43200	1030000	2590000	1970000	37600	1240000	572000	7360000	4650000		2740000	621000	574000		3860000	8370000	251000	831000	105000	3860000	4970000	3290000	683000	3950000		4950000		9410000	106000	773000	4660000	3350000	258000	5490000	275000	4240000	9380000	2620000		9130000			6200000	990000	269000	156000	6230000	3320000	645000	5830000
1107	Q5JWF2	GNAS1_HUMAN	Guanine nucleotide-binding protein G(s) subunit alpha isoforms XLas	GNAS	111025	150.452	26	19	96400000	338000000	27400000	136000000	31900000	234000000	37500000	162000000	253000000	110000000	191000000	104000000	37100000	110000000	233000000	25500000	25300000	195000000	106000000	104000000	117000000	26000000	237000000	129000000	33500000	264000000	242000000	115000000	26400000	121000000	133000000	162000000	38200000	29000000	233000000	90900000	111000000	48700000	205000000	137000000	38500000	113000000	116000000	32400000	126000000	282000000	115000000	210000000	14100000	104000000	171000000	115000000	46100000	202000000	87300000	24500000	38500000	205000000	126000000	117000000	26600000	113000000	217000000	41000000	284000000	145000000	191000000	32000000	75200000	119000000	133000000	31200000	238000000	92700000	48900000	192000000	44800000	117000000	244000000	101000000	20100000	113000000	213000000	92600000	250000000	58400000	57800000	117000000	258000000	103000000	171000000	163000000	29700000	29900000	101000000	197000000	28900000	107000000	260000000	141000000	236000000	50200000	150000000	109000000	206000000	18200000	113000000	36300000	194000000	138000000	44400000	125000000	255000000	54000000	262000000	190000000	247000000	63500000	49500000	157000000	28500000	12200000	10100000	117000000	77300000	71500000	19400000	42100000	70100000	67300000	74400000	37100000	11500000	30800000	156000000	188000000	114000000	48600000	117000000	137000000	18300000	18800000	112000000	196000000	155000000	24800000	233000000	95100000	176000000	33500000	230000000	54200000	165000000	175000000	96300000	176000000	113000000	135000000	170000000	24400000	116000000	147000000	113000000	130000000	139000000	83100000	122000000	183000000	97000000	14500000	162000000	33700000	13400000	95500000	193000000	143000000	15800000	155000000
1052	O14787	TNPO2_HUMAN	Transportin-2	TNPO2	101388	99.1127	26	17	4020000	14300000	365000	3070000	2450000	11800000	8360000	190000	14100000	3960000	10400000	1730000	4680000	1440000	13800000	517000	4300000	9540000	2720000	4790000	2420000	2420000	8540000	2520000	2140000	13500000	14500000	5580000	4000000	5630000	3520000	14000000	12000000	4560000	12400000	3430000	5880000	3210000	12500000	7210000	462000	16400000	83400	3750000	3710000	12200000	1950000	15200000		4530000	13400000	1800000	4770000	10500000	674000	388000	1510000	9420000	1420000	6900000		1730000	13500000	1060000	17100000	2680000	10000000	402000	153000	10300000	1350000	357000	17900000	2510000	9540000	17900000	4980000	128000	12100000	8120000	257000	4920000	11400000	1980000	15500000	11300000	1860000	2190000	19200000	5550000	11500000	1450000	672000	110000	8690000	20500000	7610000	2530000	23200000	13200000	25900000	12900000	2060000	11500000	24700000	356000	9470000	5730000	23100000	14400000	16300000	8590000	23200000	8720000	24800000	7320000	20000000	2830000	299000	18800000	1010000			5610000	2600000	3850000	335000	999000	568000	2430000	4690000	803000		776000	2800000	10200000	6700000		5960000	2860000			6840000	9030000	1060000	805000	4070000	3650000	8320000	1080000	2550000	1220000	1450000	8790000	223000	10200000	1720000	372000	9130000	925000	584000	8100000	649000	9170000	7130000	3580000	340000	9150000	415000		7720000			1110000	8230000	7090000		9150000
879	P46439	GSTM5_HUMAN	Glutathione S-transferase Mu 5	GSTM5	25674.7	148.767	26	13	62300000	68000000	80800000	26900000	181000000	63300000	142000000	50200000	8600000	64700000	56300000	14800000	92700000	34300000	40400000	140000000	134000000	3920000	53400000	64500000	29000000	90300000	31900000	47800000	169000000	24500000	33200000	41400000	85900000	76900000	51700000	25600000	175000000	103000000	53000000	45300000	54400000	176000000	8070000	78300000	141000000	26000000	26000000	210000000	63900000	14500000	33500000	7960000	140000000	67900000	31500000	60000000	198000000	18500000	37500000	133000000	128000000	4470000	59100000	76700000	56600000	65300000	34200000	119000000	69400000	70500000	32300000	150000000	45500000	88700000	25400000	115000000	39800000	46300000	167000000	33200000	174000000	42200000	89100000	72800000	110000000	56200000	26400000	8660000	65600000	152000000	202000000	59900000	30100000	61100000	47200000	30700000	131000000	76700000	83000000	25300000	109000000	34700000	66500000	89300000	60400000	139000000	55000000	62900000	92700000	82100000	50600000	115000000	45900000	86200000	115000000	56700000	65300000	130000000	53600000	23100000	32900000	63500000	142000000	104000000	151000000	39100000	144000000	17500000	44700000	4480000	88000000	152000000	19800000	41500000	44500000	230000000	72300000	122000000	58300000	55600000	17400000	12000000	72500000	35500000	69900000	54200000	25700000	54100000	51600000	191000000	65500000	56800000	44500000	230000000	92800000	289000000	74300000	21800000	16800000	29300000	43000000	26900000	33400000	128000000	26800000	25900000	49600000	11300000	10500000	40800000	44500000	29400000	28400000	28900000	30200000	139000000	53900000	33400000	22800000	23700000	112000000	21800000
1040	P17612	KAPCA_HUMAN	cAMP-dependent protein kinase catalytic subunit alpha	PRKACA	40589.7	150.184	26	11	53100000	80900000	69400000	39100000	93000000	69800000	58700000	50800000	33300000	49400000	44000000	39200000	87800000	43000000	55200000	87500000	86200000	31600000	37000000	45300000	32000000	47400000	40800000	30900000	73200000	43000000	44300000	32800000	64000000	57100000	48400000	29900000	86800000	80600000	49800000	40600000	49700000	77100000	41700000	58500000	80000000	62500000	38200000	91300000	46700000	33600000	29600000	28500000	70400000	46200000	36100000	46700000	87100000	19600000	22000000	51400000	90200000	31500000	45700000	50300000	88800000	44000000	33100000	83100000	72800000	51700000	31300000	49000000	32200000	72700000	27800000	81500000	35400000	52400000	80000000	38400000	111000000	31700000	63300000	53000000	70500000	39200000	21900000	31500000	60100000	85600000	84600000	36100000	55100000	40600000	36100000	35000000	96300000	58400000	58500000	34400000	103000000	41900000	35600000	72200000	56400000	100000000	42300000	60600000	63800000	78500000	52200000	80200000	45200000	60100000	121000000	69900000	55800000	105000000	50700000	67900000	51500000	49700000	105000000	88400000	92500000	3520000	80100000	26100000	33700000	10500000	31100000	160000000	27200000	22700000	40500000	180000000	11800000	92700000	94300000	43900000	26800000	49200000	83000000	46500000	19700000	33100000	40900000	58500000	64500000	138000000	61000000	42300000	34300000	108000000	138000000	187000000	89400000	39600000	20800000	33000000	34000000	44100000	33300000	71300000	37900000	28200000	73500000	38800000	33800000	25200000	29800000	25900000	35600000	18900000	55600000	45800000	39500000	18000000	18200000	23200000	45500000	14600000
1187	P63096	GNAI1_HUMAN	Guanine nucleotide-binding protein G(i) subunit alpha-1	GNAI1	40361.1	158.864	26	10	183000000	582000000	53000000	246000000	61600000	407000000	78000000	309000000	397000000	205000000	310000000	193000000	71700000	194000000	390000000	41600000	51500000	331000000	209000000	180000000	220000000	53500000	402000000	246000000	65700000	431000000	408000000	203000000	49200000	225000000	238000000	240000000	63500000	52900000	339000000	157000000	190000000	87600000	342000000	213000000	60700000	235000000	195000000	64000000	235000000	401000000	218000000	359000000	50100000	187000000	307000000	200000000	92200000	281000000	163000000	55100000	72700000	360000000	196000000	208000000	48300000	226000000	364000000	83700000	437000000	260000000	322000000	63400000	136000000	212000000	241000000	63900000	406000000	170000000	86100000	311000000	89100000	237000000	345000000	177000000	49700000	219000000	369000000	177000000	385000000	91000000	105000000	243000000	462000000	193000000	297000000	246000000	48600000	44600000	180000000	314000000	46100000	172000000	404000000	233000000	360000000	88500000	254000000	184000000	333000000	37700000	181000000	62500000	356000000	225000000	72600000	218000000	348000000	85500000	467000000	299000000	428000000	90200000	73600000	275000000	51800000	26000000	19200000	193000000	146000000	143000000	44700000	82400000	139000000	124000000	134000000	85000000	24500000	68000000	289000000	284000000	200000000	102000000	216000000	240000000	35500000	33600000	206000000	283000000	292000000	66300000	446000000	165000000	275000000	74900000	458000000	122000000	346000000	285000000	211000000	297000000	199000000	255000000	260000000	55700000	222000000	270000000	192000000	243000000	232000000	151000000	229000000	312000000	188000000	29700000	281000000	65300000	26400000	174000000	314000000	237000000	34700000	278000000
1198	O15530	PDPK1_HUMAN	3-phosphoinositide-dependent protein kinase 1	PDPK1	63151.8	96.5196	26	9	9450000	27100000		10200000		20100000	3640000	855000	21000000	10500000	17900000	529000	4590000	599000	23200000		5230000	14000000	1670000	12600000	2350000	14200000	18400000	8750000	1360000	22000000	24100000	10500000	5780000	12900000	13500000	14900000	24300000	5990000	22400000	8880000	19200000	190000	22400000	11700000	14700000	21000000	3310000	4960000	8280000	23300000	3390000	17700000		9640000	20200000	3020000	12100000	15900000	1870000		5070000	15100000	1520000	10500000	13200000	12100000	20700000	17100000	26800000	15700000	17200000	141000	9720000	17400000	13000000	432000	25100000	12000000	10800000	17200000	574000	78400	20500000	15900000		2100000	19500000	1810000	23700000	11200000	16700000	1780000	24800000	18300000	20900000	14000000	200000	18600000	26000000	26900000	21900000	12400000	22900000	24100000	28400000	33000000	17300000	11800000	23100000		6770000	4690000	25500000	38300000	11300000	17400000	34200000	29300000	27400000	20900000	28800000	88800	476000	28800000	8990000	6220000	3010000	10800000	6570000	7540000	3000000		3220000	1180000	9260000	9320000			2370000	19600000	11400000	807000	9890000	1350000		4910000	6040000	26500000	1050000	5730000	2540000	10200000	13500000		4650000	11300000	1400000	17200000	1470000	17400000	2690000		14500000	5610000	3240000	15700000	3490000	12200000	11700000		1120000	8480000	5030000	4380000	14500000	2230000	3710000	753000	16000000	16100000	1660000	15700000
1209	P07951	TPM2_HUMAN	Tropomyosin beta chain	TPM2	32850.7	134.656	26	9	61200000	86100000	120000000	99300000	113000000	16300000	81900000	132000000	9540000	55500000	10400000	86200000	79400000	89700000	9190000	126000000	90200000	9850000	78200000	63800000	104000000	72700000	13200000	92400000	115000000	14200000	12900000	93000000	91600000	67100000	119000000	10300000	107000000	108000000	12000000	94200000	95700000	140000000	13000000	70700000	115000000	16300000	59800000	106000000	82000000	12800000	87700000	9490000	141000000	58100000	10900000	101000000	101000000	10300000	92400000	149000000	105000000	8160000	96600000	65500000	184000000	88400000	12500000	97200000	16000000	111000000	13500000	112000000	79500000	99500000	123000000	93200000	13200000	107000000	101000000	11400000	119000000	108000000	9760000	65700000	105000000	77700000	14300000	127000000	10800000	98500000	133000000	134000000	12200000	60700000	11600000	89400000	137000000	151000000	103000000	12700000	175000000	87000000	14700000	123000000	16100000	185000000	176000000	155000000	26200000	95100000	119000000	164000000	18100000	116000000	201000000	181000000	20100000	143000000	32100000	86000000	19100000	114000000	232000000	159000000	126000000	155000000	106000000	10500000	63200000	4740000	83300000	200000000	103000000	50700000	58000000	136000000	69900000	155000000	157000000	14100000	6130000	166000000	92600000	88500000	65100000	106000000	6760000	25000000	139000000	164000000	149000000	71800000	9540000	221000000	142000000	172000000	194000000	15300000	279000000	7850000	77700000	105000000	11300000	95600000	103000000	8210000	151000000	8500000	10100000	76000000	124000000	10500000	150000000	99800000	12200000	111000000	90900000	78600000	9370000	10300000	108000000	11600000
1405	P41091	IF2G_HUMAN	Eukaryotic translation initiation factor 2 subunit 3	EIF2S3	51109.5	138.692	26	4	7950000	12800000	14100000	14700000	11800000	4530000	8660000	18300000	2020000	7510000	996000	17100000	11800000	15600000	5050000	14500000	14600000	1730000	15100000	8050000	15200000	7380000	1040000	9950000	15400000	4050000	1320000	17000000	12300000	10900000	17300000	2480000	13900000	20000000	4210000	10700000	22700000	14400000	2630000	7870000	11800000	6430000	14300000	14600000	14700000	3850000	19200000	1460000	17900000	9760000	3860000	15100000	14100000	1880000	10300000	8500000	13600000	2190000	16700000	10800000	16500000	16900000	4530000	12900000	5490000	20600000	3450000	15400000	15600000	12300000	16600000	11900000	2670000	23600000	13500000	3550000	13400000	16300000	6480000	9040000	13800000	13200000	1930000	7100000	6720000	11500000	16400000	16500000	3360000	5800000	3350000	18100000	14100000	34500000	24100000	4180000	20600000	35600000	2070000	13700000	2280000	29800000	26800000	38300000	12400000	13800000	20100000	22600000	4460000	23500000	19900000	48900000	5420000	13900000	6400000	23500000	2170000	10300000	13500000	28400000	22500000	18600000	14200000	3890000	9640000	3530000	11800000	25000000	10200000	6290000	9340000	19500000	8620000	19400000	23700000	5910000	3290000	14700000	14000000	15900000	9440000	11000000	2480000	10100000	15500000	21400000	19400000	10200000	4660000	22200000	23600000	22600000	22100000	8200000	16200000	3450000	18700000	17600000	5820000	15700000	14300000	4520000	15800000	4450000	3980000	16400000	16300000	6150000	17100000	15600000	4700000	15500000	15700000	14700000	1460000	7510000	14900000	1630000
708	O43837	IDH3B_HUMAN	Isocitrate dehydrogenase [NAD] subunit beta, mitochondrial	IDH3B	42183.7	162.795	25	25	55300000	95400000	61300000	55400000	115000000	88800000	86200000	51100000	37000000	54200000	52500000	44300000	127000000	41600000	56900000	122000000	115000000	27600000	58100000	61000000	54400000	58600000	38300000	46000000	153000000	55500000	47500000	65200000	93800000	71200000	61200000	51100000	122000000	119000000	69400000	62200000	44400000	134000000	47100000	74600000	102000000	85300000	42800000	117000000	59200000	45200000	47100000	47600000	10800000	57400000	45100000	43900000	122000000	43300000	27500000	58300000	133000000	26900000	58300000	75100000	17300000	64800000	45100000	95600000	84700000	67400000	39400000	73600000	53800000	80000000	41900000	109000000	53000000	62100000	136000000	35000000	67600000	42400000	112000000	64400000	26300000	46500000	42300000	15900000	79200000	110000000	155000000	46900000	48100000	60700000	43100000	55500000	86700000	63500000	65100000	76300000	140000000	59600000	77400000	104000000	79600000	197000000	72400000	81700000	121000000	67600000	72000000	133000000	70800000	102000000	154000000	84600000	102000000	148000000	49600000	70700000	109000000	42400000	147000000	81500000	87200000	7510000	35200000	34600000	37300000	21700000	57500000	78800000	27300000	28300000	35400000	85700000	24200000	72900000	63400000	75200000	51300000	18400000	45500000	40800000	34200000	25800000	33200000	79500000	45900000	69500000	48800000	33700000	44900000	31700000	64800000	111000000	29500000	63700000	5630000	28400000	40200000	37200000	52800000	61300000	35300000	34900000	43800000	33200000	27500000	28500000	28200000	53800000	27100000	21300000	39300000	59700000	53400000	27400000	26200000	43300000	50600000	33400000
964	Q9NS86	LANC2_HUMAN	LanC-like protein 2	LANCL2	50854.3	158.934	25	25	18500000	66900000	19100000	25100000	23000000	36500000	17900000	41100000	32100000	21700000	23800000	24100000	22200000	24400000	36600000	18700000	20200000	22000000	26500000	19700000	29300000	12700000	33300000	33400000	25800000	29400000	28200000	29100000	19600000	27500000	46000000	22100000	26500000	35400000	31800000	32500000	27200000	27200000	25900000	24500000	29000000	44900000	19300000	31900000	26500000	28900000	25700000	28400000	10300000	21200000	24600000	22700000	26100000	25300000	22700000	16600000	25300000	27600000	33800000	27300000	13300000	38200000	29100000	31600000	39300000	46700000	30300000	28400000	21300000	32200000	30700000	26100000	32700000	34000000	25100000	28100000	23900000	33100000	35000000	23800000	17700000	32400000	27300000	23000000	33100000	30600000	27700000	37700000	35300000	19200000	24000000	27700000	24200000	14600000	33300000	27100000	23200000	29800000	39700000	33800000	23800000	53200000	36700000	34500000	33500000	14300000	29300000	43600000	34600000	30300000	36500000	41600000	40200000	29500000	44200000	30100000	40000000	9610000	28100000	51500000	25700000	18900000	14500000	14200000	20000000	9170000	12100000	29200000	24600000	16300000	17300000	26500000	9550000	23200000	51500000	27100000	16300000	21700000	26200000	34900000	8880000	9630000	13500000	64400000	46600000	24300000	67600000	22600000	22300000	26100000	63700000	39300000	56300000	25500000	52500000	19700000	27800000	33300000	20700000	16200000	28400000	17500000	36900000	16300000	13900000	22700000	41600000	22100000	28400000	11200000	18400000	20000000	7890000	28800000	17700000	16600000	19900000	16500000
972	Q12765	SCRN1_HUMAN	Secernin-1	SCRN1	46382	163.177	25	25	92400000	115000000	179000000	60400000	237000000	156000000	204000000	69800000	29500000	104000000	90700000	71600000	206000000	58100000	78100000	151000000	243000000	18600000	65600000	100000000	66300000	178000000	19400000	73700000	207000000	30400000	41200000	69400000	214000000	117000000	72700000	53800000	235000000	231000000	120000000	56000000	73400000	174000000	27100000	118000000	145000000	41200000	70200000	195000000	70000000	32600000	80800000	20800000	262000000	104000000	75000000	69300000	212000000	24000000	44400000	48800000	241000000	17100000	71800000	111000000	33700000	69200000	36400000	173000000	155000000	81600000	32400000	28000000	59600000	124000000	61600000	181000000	53200000	82500000	246000000	27400000	241000000	59900000	175000000	93300000	99100000	60300000	23900000	57200000	103000000	246000000	249000000	43700000	27300000	103000000	44600000	58500000	170000000	104000000	88300000	51800000	250000000	78500000	25200000	134000000	91700000	295000000	47800000	101000000	144000000	225000000	79300000	215000000	66800000	126000000	256000000	121000000	82300000	213000000	44800000	89400000	42800000	103000000	240000000	154000000	263000000	42600000	189000000	47900000	73100000	32200000	152000000	260000000	47800000	61500000	62600000	310000000	72300000	240000000	79600000	152000000	90800000	40500000	98200000	56100000	102000000	77000000	41300000	131000000	73400000	274000000	86900000	81800000	97900000	91900000	91100000	367000000	52900000	138000000	44000000	18200000	55900000	52400000	105000000	229000000	57700000	39900000	77200000	46300000	52700000	49600000	56000000	67600000	46600000	97100000	60500000	187000000	141000000	53400000	20400000	69900000	161000000	21100000
997	P47756	CAPZB_HUMAN	F-actin-capping protein subunit beta	CAPZB	30628.7	173.443	25	25	33800000	78600000	60300000	52300000	60200000	48200000	58000000	111000000	11400000	34500000	15200000	71000000	60900000	68700000	15700000	69100000	57500000	14300000	85700000	35100000	73500000	43800000	17100000	69800000	56800000	15000000	12000000	66700000	50300000	44700000	88300000	11200000	62600000	59000000	11700000	67500000	75100000	64600000	14500000	42900000	66800000	17800000	40700000	63900000	62800000	14300000	60500000	14400000	92500000	43200000	11500000	72600000	68900000	11400000	74000000	53100000	68600000	12400000	83000000	47600000	76300000	91000000	19400000	57000000	21100000	104000000	17900000	65600000	72800000	43200000	77200000	55100000	15800000	95800000	61400000	14400000	62400000	99900000	13600000	40000000	76300000	75100000	17600000	78300000	18600000	61900000	75300000	125000000	19800000	36000000	12800000	81800000	50400000	63000000	84300000	13100000	67900000	81300000	21700000	83100000	21500000	109000000	115000000	133000000	50900000	57400000	79300000	103000000	55400000	101000000	122000000	139000000	66500000	83600000	59300000	86100000	62800000	83900000	113000000	138000000	102000000	103000000	93000000	35400000	66000000	4800000	65300000	152000000	80500000	54800000	57100000	117000000	48300000	127000000	135000000	16000000	8870000	137000000	106000000	90700000	47400000	72900000	19800000	17700000	110000000	144000000	147000000	82700000	30400000	152000000	162000000	138000000	176000000	21400000	203000000	29600000	85300000	108000000	22800000	78400000	88000000	26000000	117000000	10700000	22300000	62700000	90100000	38100000	107000000	80300000	15500000	89700000	76400000	63100000	37500000	35000000	88200000	49300000
1010	Q9UQ80	PA2G4_HUMAN	Proliferation-associated protein 2G4	PA2G4	43786.9	152.682	25	25	22800000	51400000	21800000	46600000	30100000	19600000	27100000	58800000	11900000	21800000	26900000	43300000	35200000	45300000	27200000	19900000	37000000	9030000	45500000	24700000	53400000	33700000	7750000	36300000	53000000	14600000	14900000	66600000	42500000	35200000	73400000	24300000	47800000	54100000	35000000	53800000	58400000	47800000	18300000	32500000	20500000	15900000	51100000	49800000	48900000	13700000	57700000	11400000	70100000	24100000	18000000	58700000	54600000	9240000	44200000	15900000	56600000	6580000	58100000	34300000	18600000	46800000	12900000	19200000	28700000	67500000	16500000	24600000	45700000	40500000	42200000	20600000	16500000	59200000	60500000	14900000	42700000	37700000	42600000	27800000	11000000	35200000	7680000	20100000	37000000	50400000	47900000	43100000	15800000	21700000	15600000	43700000	25000000	21800000	73300000	20700000	48900000	62500000	15500000	46400000	34300000	50700000	56200000	66700000	43600000	26500000	69500000	40100000	37400000	35800000	65800000	65800000	41600000	36800000	23400000	54700000	21400000	34300000	47100000	69700000	53300000	38200000	28800000	14200000	24900000	6280000	19900000	28800000	39300000	19400000	25600000	54400000	17300000	44800000	76100000	32900000	22900000	31300000	36000000	51500000	16800000	23200000	14800000	48900000	50000000	71100000	61900000	31100000	24000000	36200000	66500000	55100000	59200000	38900000	30500000	12200000	53600000	48200000	24800000	39700000	43900000	13000000	40400000	9760000	12800000	53100000	37400000	17400000	48200000	18200000	15000000	35800000	29000000	36700000	7880000	17600000	23000000	12900000
1080	P10515	ODP2_HUMAN	Dihydrolipoyllysine-residue acetyltransferase component of pyruvate dehydrogenase complex, mitochondrial	DLAT	68996.7	154.819	25	25	43200000	184000000	10300000	178000000	18700000	114000000	18200000	109000000	44100000	48600000	64900000	62700000	17200000	76800000	71500000	13900000	16100000	32600000	128000000	45300000	151000000	15300000	43200000	109000000	37800000	54300000	57700000	229000000	26900000	53300000	146000000	40200000	28600000	29500000	68300000	135000000	164000000	43000000	35300000	50300000	32800000	82700000	70600000	28800000	148000000	51500000	115000000	63400000	40000000	47700000	41700000	142000000	31200000	40500000	22900000	15400000	30900000	38100000	138000000	57600000	16100000	148000000	61000000	31200000	105000000	190000000	47700000	22700000	85600000	55200000	51600000	34100000	66900000	138000000	36300000	38800000	24000000	93000000	60200000	47800000	2600000	132000000	54000000	14000000	58100000	30800000	49400000	32000000	52700000	46400000	46300000	123000000	24100000	21700000	187000000	53300000	31700000	136000000	46600000	69100000	55400000	53900000	49600000	195000000	74300000	6150000	156000000	31200000	51400000	80200000	21800000	144000000	93800000	22500000	72500000	160000000	86000000	72100000	27000000	73500000	28500000	2410000	5480000	33700000	33600000	28200000	14700000	30800000	61700000	31400000	33800000	39100000	5130000	20100000	131000000	63700000	44700000	22100000	51900000	123000000	10800000	5780000	38500000	59300000	104000000	18900000	107000000	40200000	58400000	7490000	196000000	39900000	29200000	56400000	14400000	38700000	133000000	90700000	57500000	20700000	57500000	48100000	69600000	49800000	46900000	23600000	48500000	64000000	28800000	4290000	53700000	18000000	11200000	43700000	41100000	59800000	9960000	45600000
1170	Q15181	IPYR_HUMAN	Inorganic pyrophosphatase	PPA1	32660	161.463	25	25	27300000	23000000	85800000	18300000	88100000	7260000	57700000	25700000	2630000	38900000	7150000	19200000	92400000	29300000	2530000	105000000	109000000	2700000	31100000	42000000	28500000	71700000	3170000	29100000	104000000	7110000	5390000	29400000	88800000	56900000	38200000	20300000	129000000	129000000	16600000	20800000	42300000	114000000	9200000	54500000	103000000	21800000	45400000	103000000	27900000	3480000	36500000	5030000	67800000	37600000	11700000	23900000	94100000	9990000	26800000	71600000	106000000	3690000	25900000	48300000	61000000	25600000	11000000	89200000	21600000	43300000	4190000	68700000	49400000	63100000	44400000	101000000	4840000	36500000	110000000	9880000	98900000	39200000	29300000	43900000	62300000	17200000	6370000	12400000	22600000	101000000	126000000	29500000	9060000	41900000	12400000	43200000	108000000	94000000	38400000	13500000	138000000	43200000	10600000	69600000	24000000	142000000	47700000	55500000	31200000	87100000	43100000	98600000	8990000	70100000	134000000	59200000	11000000	97600000	19100000	44400000	14700000	31400000	112000000	68800000	108000000	77700000	78400000	5630000	23500000	1430000	64900000	51200000	23700000	16000000	27200000	88300000	31200000	59500000	30200000	7790000	10900000	27900000	32800000	33000000	39800000	41500000	979000	26800000	40200000	121000000	54000000	39000000	5260000	102000000	41300000	126000000	33900000	9070000	26100000	5970000	41700000	16800000	6390000	75800000	10700000	2580000	34000000	2770000	4800000	30600000	28100000	7630000	25900000	67600000	5780000	65100000	58400000	23400000	3410000	4710000	80000000	5550000
1172	P22307	SCP2_HUMAN	Sterol carrier protein 2	SCP2	58993.6	119.943	25	25	2720000	11200000	4110000	4830000	4270000	5690000	3260000	11800000	3770000	2270000	3970000	15100000	3890000	8820000	2620000	3540000	3610000	4810000	6560000	4380000	6660000	3170000	5960000	5440000	3470000	9950000	6460000	11200000	3580000	5540000	8130000	8520000	5450000	4870000	8350000	6140000	16500000	4490000	8690000	5550000	2460000	7080000	20100000	4960000	6660000	7350000	9990000	7000000	1920000	6710000	6730000	10100000	3140000	5070000	10700000	4450000	3650000	4390000	7640000	5450000	6060000	10100000	4800000	3520000	7590000	8700000	3390000	9550000	7890000	13800000	9880000	3630000	5340000	12600000	9700000	16000000	3880000	4780000	11500000	8150000	2730000	4980000	6980000	7070000	6590000	2820000	3680000	9650000	10800000	3170000	4680000	6490000	6460000	9200000	12300000	24600000	7260000	12900000	25000000	20700000	26900000	9660000	12800000	16100000	25500000	3580000	16500000	4640000	30900000	32600000	10100000	11400000	32700000	15700000	38600000	14400000	33300000	5930000	6340000	24600000	4260000	4240000	3330000	2510000	4630000	2000000	1290000	4870000	3490000	2310000	5290000	4230000	3000000	5690000	18700000	3360000	5250000	9980000	6470000	8010000	2570000	4870000	2140000	19400000	14400000	9420000	14100000	4970000	7050000	4930000	17700000	7190000	15300000	12500000	4820000	2720000	10400000	17300000	9000000	3440000	9800000	3410000	7870000	3220000	3590000	12700000	6230000	5810000	10400000	5520000	3480000	3370000	3760000	8770000	4240000	5410000	2720000	2160000
1176	P40925	MDHC_HUMAN	Malate dehydrogenase, cytoplasmic	MDH1	36426.1	159.738	25	25	499000000	361000000	1130000000	290000000	1430000000	49800000	1010000000	396000000	82200000	526000000	74400000	274000000	1130000000	284000000	58200000	1440000000	1290000000	58600000	370000000	524000000	320000000	882000000	78000000	344000000	1380000000	91000000	66100000	354000000	1110000000	592000000	351000000	73100000	1090000000	1390000000	63100000	239000000	342000000	1310000000	89800000	597000000	1460000000	73200000	304000000	1180000000	301000000	78000000	385000000	96900000	1360000000	488000000	56200000	287000000	1020000000	81600000	329000000	1240000000	1280000000	54800000	361000000	583000000	1120000000	347000000	60800000	1110000000	59100000	408000000	53400000	1380000000	407000000	595000000	396000000	1470000000	77100000	400000000	1240000000	59600000	1120000000	367000000	39200000	475000000	1180000000	281000000	84900000	207000000	65400000	1190000000	1640000000	487000000	93300000	492000000	77500000	355000000	1080000000	1390000000	385000000	78800000	1600000000	353000000	88900000	606000000	70200000	1530000000	433000000	393000000	81100000	1010000000	327000000	1180000000	84300000	575000000	1260000000	471000000	100000000	1060000000	151000000	388000000	105000000	476000000	1200000000	696000000	1280000000	1510000000	654000000	46900000	345000000	22600000	894000000	1570000000	272000000	321000000	318000000	1250000000	528000000	1210000000	488000000	43400000	17700000	345000000	519000000	305000000	571000000	693000000	18600000	91100000	410000000	1490000000	440000000	419000000	36500000	1630000000	483000000	1650000000	537000000	50300000	496000000	55100000	279000000	280000000	34800000	892000000	268000000	41800000	351000000	36400000	51500000	185000000	369000000	41300000	317000000	920000000	39500000	1040000000	890000000	288000000	44300000	39500000	811000000	62800000
1190	P62333	PRS10_HUMAN	26S proteasome regulatory subunit 10B	PSMC6	44173	140.817	25	25	17800000	54200000	3810000	14700000	7280000	33800000	7610000	16300000	36400000	16500000	35300000	11600000	5410000	11100000	48700000	2810000	7590000	33300000	15300000	18300000	16800000	7010000	32300000	17300000	8260000	37800000	38000000	19200000	8660000	20600000	23500000	33300000	14700000	13500000	35700000	15700000	18700000	10300000	26800000	20500000	560000	41300000	8460000	8590000	12200000	30400000	13600000	42800000	854000	19200000	36400000	11000000	12000000	30300000	8210000	3220000	6540000	32700000	15900000	20700000	4690000	8940000	36900000	5700000	41300000	15300000	30100000	7570000	6940000	30200000	12700000	2070000	35700000	20200000	10600000	40800000	8120000	12800000	40300000	24700000	861000	16600000	35300000	15500000	36400000	11700000	13000000	15100000	40000000	18200000	36600000	14900000	13900000	1730000	17800000	44500000	19000000	16000000	49100000	37100000	48900000	20100000	18400000	15700000	43800000	2740000	15000000	22400000	46200000	38000000	27600000	14400000	53300000	17600000	52900000	17600000	54000000	2730000	9370000	22800000	5710000	422000	3290000	25500000	15200000	11200000	1130000	3740000	4740000	10500000	13500000	8870000	1190000	1240000	15700000	44600000	15900000	3480000	22200000	10800000	1320000	1730000	22400000	40600000	12500000	5030000	23300000	19100000	35600000	3090000	22800000	7970000	12700000	34800000	7760000	38400000	10200000	9090000	33300000	4560000	8630000	28800000	12500000	29200000	26600000	10300000	12400000	33800000	4310000	635000	32200000	3520000	968000	4300000	30400000	31700000	2110000	31500000
1200	P61978	HNRPK_HUMAN	Heterogeneous nuclear ribonucleoprotein K	HNRNPK	50976.2	173.041	25	25	46400000	110000000	91400000	63100000	87900000	59900000	70500000	62400000	39600000	53200000	55200000	212000000	106000000	54700000	82200000	67400000	84600000	18600000	44500000	51200000	70200000	64800000	25400000	41800000	70700000	27400000	38000000	71500000	87600000	55700000	66000000	38300000	96700000	102000000	63100000	57000000	104000000	83600000	32000000	59900000	51500000	38400000	40000000	89300000	66100000	32200000	82600000	20200000	79600000	50400000	45500000	64000000	94700000	22800000	22900000	48900000	90000000	16000000	64200000	57500000	49800000	55300000	34500000	51100000	63000000	94900000	41600000	56100000	33800000	87300000	41500000	52700000	44000000	84600000	99600000	53300000	104000000	34000000	83500000	62400000	53000000	71500000	27300000	27400000	92500000	72100000	111000000	30100000	62400000	49100000	41200000	48900000	72100000	94700000	186000000	52800000	119000000	156000000	40300000	87100000	93500000	128000000	163000000	234000000	70100000	79400000	162000000	442000000	79600000	93500000	453000000	97700000	105000000	113000000	59400000	157000000	35000000	51200000	127000000	265000000	81400000	41200000	55100000	31900000	39900000	22600000	48300000	96000000	29500000	38500000	67300000	105000000	31800000	89500000	55200000	106000000	59600000	28700000	56100000	57000000	40700000	43700000	39000000	113000000	49700000	81000000	61200000	125000000	120000000	74200000	178000000	117000000	62700000	87400000	30200000	58000000	158000000	154000000	125000000	61400000	187000000	55800000	100000000	41000000	32100000	39500000	32200000	84800000	40300000	34500000	42900000	76700000	40600000	143000000	47400000	79600000	54400000	68900000
1201	P51693	APLP1_HUMAN	Amyloid beta precursor like protein 1	APLP1	72176.4	137.087	25	25	7830000	6480000	16700000	4920000	15400000	634000	10700000	12400000	6020000	6590000	5010000	8570000	10700000	7890000	1710000	15500000	18000000	3840000	5720000	7590000	3350000	12200000	6520000	8010000	15300000	6010000	6050000	5980000	15000000	10200000	8520000	7840000	19700000	14700000	5970000	6710000	9200000	15200000	6990000	9130000	22200000	6210000	12000000	21700000	6800000	6530000	11600000	4790000	11600000	7310000	6530000	6240000	16800000	7610000	8860000	14400000	18300000	5990000	7100000	10500000	15000000	8600000	5330000	22800000	11200000	9040000	5270000	22200000	9230000	14700000	8660000	17500000	7080000	10800000	15400000	5150000	15500000	7720000	3590000	10700000	13900000	5160000	4720000	5700000	7680000	12800000	17400000	8280000	9650000	6720000	5510000	7130000	20300000	22300000	13200000	13300000	26100000	12400000	6930000	20100000	15000000	26100000	25700000	13500000	13200000	18600000	17100000	27000000	19000000	22500000	66900000	15500000	25800000	21500000	25200000	15100000	14200000	11600000	35700000	38200000	15200000	26700000	26500000	3900000	9830000	2480000	9860000	26800000	5080000	7830000	9090000	23800000	5300000	27300000	10800000	4990000	7150000	16400000	12600000	8130000	8890000	14000000	3460000	16100000	14700000	31900000	18900000	11600000	5320000	26700000	17200000	24600000	15800000	7640000	20800000	7050000	9560000	9600000	5100000	15200000	9290000	3370000	15100000	1670000	2580000	15300000	7700000	7510000	8490000	23500000	2260000	18000000	9540000	9180000	3780000	1750000	24200000	6930000
1234	P10155	RO60_HUMAN	RNA-binding protein RO60	RO60	60670.6	143.247	25	25	18800000	12500000	39700000	7370000	43900000	2320000	25800000	8880000	26900000	18900000	7930000	8330000	33300000	13100000	3560000	35800000	34800000	5690000	7590000	15600000	3980000	24300000	14100000	9610000	40400000	4610000	18800000	8420000	32900000	16600000	16100000	14200000	41700000	45600000	7380000	4570000	11300000	40700000	10800000	25500000	41500000	7880000	13800000	38000000	10800000	10100000	8160000	12900000	38500000	19200000	8930000	14100000	32900000	14100000	13500000	36800000	36600000	8740000	13600000	23900000	43200000	14500000	9180000	35300000	2420000	9370000	7850000	39900000	9740000	29100000	19900000	35600000	15100000	16600000	35200000	15500000	39200000	15300000	8390000	19500000	38200000	12400000	14000000	13500000	7820000	36800000	47800000	9340000	21100000	17400000	7620000	8920000	45900000	53000000	21600000	27500000	54700000	33000000	11200000	44100000	22600000	69600000	41800000	43800000	17100000	34100000	20200000	54100000	10400000	76900000	60600000	52800000	20000000	38200000	29700000	54600000	18900000	21600000	45900000	77300000	26400000	32000000	27800000	4560000	12700000	4320000	16800000	29700000	7600000	8950000	10700000	24000000	6330000	29600000	8500000	8360000	2130000	18200000	17700000	7240000	11200000	16500000	2090000	14900000	8950000	32700000	8400000	15600000	3380000	37500000	10600000	30000000	13600000	9160000	18900000	9480000	6720000	5460000	5010000	20100000	11100000	10900000	12400000	2340000	2910000	13300000	8580000	9650000	10400000	27100000	6560000	22200000	20100000	7400000	6330000	4750000	22400000	7070000
