## Supplementary material for "Brain region- and solubility-dependent proteomic signatures of neurofibrillary tangle pathology in Alzheimer’s disease": Table S1 (part 3 of 3)

### Sheet: Protein area (continued)
Protein Group	Uniprot	Reference	Protein	Gene	Average Mass	-10LgP	#Peptides	#Unique	Area Sample 1	Area Sample 2	Area Sample 3	Area Sample 4	Area Sample 5	Area Sample 6	Area Sample 7	Area Sample 8	Area Sample 9	Area Sample 10	Area Sample 11	Area Sample 12	Area Sample 13	Area Sample 14	Area Sample 15	Area Sample 16	Area Sample 17	Area Sample 18	Area Sample 19	Area Sample 20	Area Sample 21	Area Sample 22	Area Sample 23	Area Sample 24	Area Sample 25	Area Sample 26	Area Sample 27	Area Sample 28	Area Sample 29	Area Sample 30	Area Sample 31	Area Sample 32	Area Sample 33	Area Sample 34	Area Sample 35	Area Sample 36	Area Sample 37	Area Sample 38	Area Sample 39	Area Sample 40	Area Sample 41	Area Sample 42	Area Sample 43	Area Sample 44	Area Sample 45	Area Sample 46	Area Sample 47	Area Sample 48	Area Sample 49	Area Sample 50	Area Sample 51	Area Sample 52	Area Sample 53	Area Sample 54	Area Sample 55	Area Sample 56	Area Sample 57	Area Sample 58	Area Sample 59	Area Sample 60	Area Sample 61	Area Sample 62	Area Sample 63	Area Sample 64	Area Sample 65	Area Sample 66	Area Sample 67	Area Sample 68	Area Sample 69	Area Sample 70	Area Sample 71	Area Sample 72	Area Sample 73	Area Sample 74	Area Sample 75	Area Sample 76	Area Sample 77	Area Sample 78	Area Sample 79	Area Sample 80	Area Sample 81	Area Sample 82	Area Sample 83	Area Sample 84	Area Sample 85	Area Sample 86	Area Sample 87	Area Sample 88	Area Sample 89	Area Sample 90	Area Sample 91	Area Sample 92	Area Sample 93	Area Sample 94	Area Sample 95	Area Sample 96	Area Sample 97	Area Sample 98	Area Sample 99	Area Sample 100	Area Sample 101	Area Sample 102	Area Sample 103	Area Sample 104	Area Sample 105	Area Sample 106	Area Sample 107	Area Sample 108	Area Sample 109	Area Sample 110	Area Sample 111	Area Sample 112	Area Sample 113	Area Sample 114	Area Sample 115	Area Sample 116	Area Sample 117	Area Sample 118	Area Sample 119	Area Sample 120	Area Sample 121	Area Sample 122	Area Sample 123	Area Sample 124	Area Sample 125	Area Sample 126	Area Sample 127	Area Sample 128	Area Sample 129	Area Sample 130	Area Sample 131	Area Sample 132	Area Sample 133	Area Sample 134	Area Sample 135	Area Sample 136	Area Sample 137	Area Sample 138	Area Sample 139	Area Sample 140	Area Sample 141	Area Sample 142	Area Sample 143	Area Sample 144	Area Sample 145	Area Sample 146	Area Sample 147	Area Sample 148	Area Sample 149	Area Sample 150	Area Sample 151	Area Sample 152	Area Sample 153	Area Sample 154	Area Sample 155	Area Sample 156	Area Sample 157	Area Sample 158	Area Sample 159	Area Sample 160	Area Sample 161	Area Sample 162	Area Sample 163	Area Sample 164	Area Sample 165	Area Sample 166	Area Sample 167	Area Sample 168	Area Sample 169	Area Sample 170	Area Sample 171	Area Sample 172	Area Sample 173	Area Sample 174	Area Sample 175	Area Sample 176	Area Sample 177	Area Sample 178
1238	Q9Y265	RUVB1_HUMAN	RuvB-like 1	RUVBL1	50228	141.167	25	25	12800000	23300000	19100000	17700000	32400000	7890000	3300000	23500000	5780000	16800000	10700000	18400000	5850000	19700000	7690000	799000	34800000	6310000	18200000	13700000	19100000	25500000	7110000	18300000	2460000	9060000	7270000	20600000	18400000	18000000	20200000	10200000	4250000	6870000	8280000	16700000	17200000	4420000	6630000	18900000	2910000	12000000	15100000	26700000	16100000	5760000	24100000	8570000	781000	12300000	8030000	15400000	21600000	9120000	12900000	12600000	22800000	6070000	15300000	18300000	16600000	22100000	9730000	30600000	10800000	24300000	9450000	17600000	13200000	21100000	21300000	2250000	7890000	20500000	25600000	12100000	33900000	20100000	7440000	14800000	10600000	17300000	9090000	19300000	9940000	35900000	31200000	14300000	9260000	12300000	7360000	16500000	36000000	25400000	22000000	17300000	30500000	23300000	16700000	21600000	16000000	40800000	20500000	19900000	17100000	13200000	20000000	42600000	14000000	27900000	37300000	31400000	25900000	39600000	30000000	26800000	17400000	13200000	35300000	33600000	6430000	474000	7190000	5680000	12200000	4130000	297000	45200000	15600000	10700000	13400000	42900000	11200000	2080000	21200000	12100000	5230000	19700000	16900000	19500000	11000000	8800000	5290000	20200000	17500000		28100000	17000000	8870000	61100	29200000	4460000	31000000	12200000	38900000	8880000	15400000	16600000	11600000	455000	19700000	7180000	21500000	4480000	7260000	21800000	20400000	8970000	16700000		9290000	14000000	267000	13600000	6010000	6620000	15900000	8640000
1247	P05198	IF2A_HUMAN	Eukaryotic translation initiation factor 2 subunit 1	EIF2S1	36112.2	145.07	25	25	8660000	22700000	8550000	16400000	9460000	9630000	8760000	19600000	5730000	10600000	7160000	17100000	13700000	16500000	11500000	12800000	9990000	7220000	15500000	10400000	14800000	8720000	9270000	13200000	14700000	11900000	10300000	15900000	12600000	17800000	20200000	13600000	15400000	16700000	14800000	18000000	24100000	17000000	13500000	12600000	12000000	14700000	16700000	13700000	14500000	12600000	16300000	8900000	14300000	13300000	13300000	24100000	15700000	7770000	14700000	9100000	13700000	7260000	17500000	15800000	17400000	19300000	12300000	13600000	16100000	23900000	12000000	21300000	22500000	22300000	16500000	13700000	10600000	31500000	16600000	14300000	14300000	18800000	18500000	19400000	12400000	15400000	10100000	10200000	15400000	8930000	19400000	17200000	12500000	14300000	13000000	18800000	14800000	19000000	43400000	19200000	21100000	32600000	21200000	26000000	23700000	35600000	49200000	36200000	23000000	12900000	32600000	28500000	22300000	30200000	35500000	65600000	25400000	25600000	20700000	32000000	18300000	24200000	10300000	37600000	18700000	17700000	19600000	5520000	9900000	7610000	15200000	27900000	11300000	9330000	11100000	25800000	11700000	24300000	21900000	13300000	5830000	17900000	16000000	21300000	12700000	15500000	5050000	22000000	19000000	25000000	23000000	12000000	12600000	25700000	24100000	23100000	33200000	16500000	18600000	9540000	20400000	24500000	11800000	17600000	21100000	9830000	20800000	7450000	6610000	21900000	21400000	12800000	20500000	20600000	4500000	21500000	16400000	19700000	8050000	11100000	18100000	11800000
1279	P36578	RL4_HUMAN	Large ribosomal subunit protein uL4	RPL4	47697.3	110.283	25	25	14100000	47100000		40900000		18800000		67000000	32400000	14100000	16400000	35500000		36300000	36000000	56500	69800	16400000	53600000	15000000	33800000		19000000	33600000	1290000	36200000	19900000	67000000	228000	20200000	54600000	16200000			27800000	50400000	64900000	924000	28600000	18400000	264000	37500000	45400000		55900000	30200000	34000000	21900000		14300000	31400000	68300000		21800000	47500000		979000	17100000	64300000	18700000		59100000	21600000	1070000	22400000	67700000	14800000		60700000	23100000	39200000		18600000	71100000	593000	18900000	351000	41800000	38400000	18000000		48100000	23000000	53800000	29400000	626000	2370000	81900000	40600000	14900000	16600000	45300000		761000	64400000	36500000		41800000	28200000	28100000	25800000	217000	87500000	78800000	36300000		51700000	48400	24100000	32000000		89300000	48400000		47000000	56100000	38600000	45400000	51000	39700000				18200000	9910000	16800000		512000	5730000	7730000	15300000				47600000	31400000	20400000	3230000	18800000	22100000			17600000	38200000	25800000		39600000	13700000	33200000	162000	18300000		18800000	33600000	6580000	36100000	20200000	40600000	35800000	121000	15700000	28700000	3310000	22200000	19700000	27900000	9440000	35600000	7640000		27400000	36100		19300000	32100000	32800000		32800000
1296	Q9H2C0	GAN_HUMAN	Gigaxonin	GAN	67638.5	105.238	25	25	6360000	16400000	547000	15800000	4220000	7310000	2180000	9750000	4260000	5870000	8890000	22500000	6540000	17400000	8240000	3950000	3120000	4660000	10700000	4260000	10200000	5310000	3010000	7820000	5510000	2740000	9170000	13300000	4620000	6650000	7970000	10600000	11900000	3700000	6800000	8160000	13600000	5940000	2060000	10800000	4390000	7390000	26800000	2160000	11300000	2900000	14900000	2860000	2300000	4140000	2420000	10400000	3540000	5080000	9650000	3250000	5270000	2410000	9500000	6960000	5010000	7190000	3670000	4320000	5900000	8590000	5220000	2350000	21700000	9610000	19100000	2080000	4880000	10500000	4330000	6550000	4960000	6900000	12800000	10100000	5150000	3030000	6890000	5690000	4810000	4150000	2060000	5990000	6260000	2570000	951000	11500000	6420000	1410000	12000000	11100000	876000	23200000	8510000	16500000	9080000	41300000	33900000	82500000	42700000	2650000	44300000	12500000	18900000	28200000	2940000	31900000	20200000	2780000	16700000	26700000	19100000	17200000	13400000	23000000	1080000	4790000	4260000	1210000	1620000	1980000	245000	472000	1180000	3960000	1640000	3020000	301000	133000	5560000	1570000	1390000	3670000	2980000	3720000			443000	13800000	4810000	837000	8220000	2550000	951000	221000	5490000	1680000	6890000	8210000	3610000	2350000	3010000	3350000	1350000	463000	3460000	2470000	4690000	3380000	1870000	5940000	4230000	1090000	6420000	164000	5220000	953000	75800	4350000	3800000	2840000	479000	1770000
1298	Q96AX1	VP33A_HUMAN	Vacuolar protein sorting-associated protein 33A	VPS33A	67610.9	102.037	25	25	11900000	16000000	778000	15100000	752000	12500000	957000	1390000	16700000	4140000	9170000	1390000	1230000	1020000	19600000	937000	1800000	7300000	5880000	12500000	11700000	773000	8350000	2010000	959000	19000000	18800000	16200000	989000	14500000	5770000	10400000	2130000	159000	16000000	13200000	17800000	114000	12400000	5220000	810000	17500000	6150000	772000	13000000	9810000	12900000	14300000	603000	3320000	15100000	13800000	1180000	11000000	337000	688000	1070000	4950000	3690000	3540000	307000	1570000	15100000	840000	20100000	3810000	12400000	467000	519000	18400000	281000	808000	17900000	6780000	1110000	17400000	1360000	925000	20000000	13900000		14000000	14800000	134000	18200000	1610000	925000	338000	19200000	3760000	13000000	1720000	930000	614000	20200000	23200000	2830000	10800000	22800000	22300000	27700000	5790000	613000	27600000	23800000	219000	19800000	2640000	25600000	25200000	5540000	19000000	32500000	4760000	25200000	24400000	29000000	2340000	4130000	9390000	1370000		1090000	7400000	1170000	5480000	638000	884000	511000	1390000	2160000	638000	567000	622000	674000	13500000	6570000		13300000	8060000	637000	441000	6090000	19700000	961000	857000	2160000	10800000	13000000		23400000	964000	73900	9330000	232000	7520000	11200000	322000	9160000	367000	1250000	9480000	1250000	8790000	7510000	594000	1660000	11000000	486000	740000	11600000	980000	824000	154000	7870000	9020000	930000	9640000
1307	Q9UQ03	COR2B_HUMAN	Coronin-2B	CORO2B	54953.4	150.346	25	25	17400000	58200000	12000000	40600000	15900000	48700000	19300000	9460000	33600000	20200000	32900000	13900000	30000000	12700000	48700000	5520000	26100000	16800000	18300000	23300000	21600000	21800000	19200000	11000000	11900000	36600000	37200000	61900000	52000000	29200000	44800000	32400000	52300000	65600000	47600000	49200000	65300000	8380000	25400000	28000000	406000	46200000	15500000	113000000	35200000	39300000	12800000	22900000	8100000	20100000	29200000	35000000	46000000	14500000	5690000	2450000	28800000	14600000	33800000	23900000	311000	37000000	32100000	9160000	58100000	46300000	26500000	1660000	10500000	214000000	87500000	2820000	32800000	129000000	224000000	45900000	34700000	9090000	58100000	111000000	3060000	35400000	18900000	11600000	44300000	75000000	18900000	9490000	46200000	20500000	44500000	14700000	12700000	1030000	188000000	131000000	294000000	149000000	97700000	212000000	141000000	293000000	68000000	224000000	162000000	13200000	173000000	323000000	129000000	200000000	350000000	189000000	132000000	308000000	168000000	178000000	91700000	23500000	268000000	267000000	11300000	124000	6460000	23900000	16400000	14900000	4560000	11100000	6910000	12900000	20400000	45500000	2160000	8830000	29800000	36700000	29000000	3990000	21500000	28500000	3170000	3950000	19800000	46500000	24000000	20400000	36200000	16000000	31600000	61400	84000000	45700000	6130000	32100000	654000	13700000	52000000	31800000	33500000	29900000	21300000	27100000	36700000	24700000	29200000	9600000	13900000	29000000	8020000	460000	30300000	7790000	2450000	9850000	17100000	29000000	7110000	15400000
1311	P11182	ODB2_HUMAN	Lipoamide acyltransferase component of branched-chain alpha-keto acid dehydrogenase complex, mitochondrial	DBT	53487.1	118.207	25	25	14700000	47800000	2500000	20100000	6350000	29500000	13600000	7200000	20300000	12800000	23200000	9720000	11500000	9220000	29900000	2870000	13800000	16900000	14600000	15000000	14400000	10100000	21200000	7710000	3060000	27100000	30800000	36800000	10400000	24300000	29500000	14600000	25600000	9050000	23600000	33500000	33700000	1620000	23000000	20500000	217000	33900000	13500000	1400000	34600000	29100000	29100000	31700000	1240000	15900000	23500000	28100000	23300000	17900000	5270000		10800000	19400000	11100000	21600000	1200000	11200000	32600000	2260000	40500000	21000000	30700000	142000	10400000	66900000	1150000	1920000	27800000	34600000	28600000	24800000	12600000	3850000	25700000	19200000	2410000	24100000	21400000	735000	34500000	24900000	6140000	1890000	38000000	19100000	27200000	8100000	2180000		66900000	42600000	1410000	57200000	41400000	68000000	73500000	20500000	42600000	79300000	79300000	2620000	78900000	4380000	78600000	62400000	18500000	61300000	62100000	8240000	50900000	66300000	62800000	11500000	9180000	28400000	4660000		1230000	18100000	9310000	11500000	151000	151000	2700000	8430000	9410000	19300000			7730000	24700000	16700000	2350000	13500000	11500000	883000		17800000	29600000	7380000	456000	9510000	10800000	21400000	3330000	27000000	8780000	4730000	23700000	133000	21700000	17500000	2420000	21600000	7760000	6450000	22100000	4840000	23800000	21400000	8650000	3210000	27600000	1050000		22100000	1230000		3160000	19500000	20000000	1090000	17300000
1318	P00966	ASSY_HUMAN	Argininosuccinate synthase	ASS1	46530.4	148.534	25	25	11600000	13700000	29400000	4880000	20500000	23300000	15800000	10200000	5200000	13400000	7730000	10200000	19600000	10300000	22400000	23100000	23500000	2780000	9090000	12300000	5540000	9820000	6020000	6330000	31100000	14500000	21600000	11400000	21900000	17300000	13200000	9840000	39400000	25300000	21300000	12200000	8930000	20600000	9680000	19300000	20500000	9970000	6100000	21900000	13200000	17500000	13400000	5870000	38500000	14900000	20100000	8170000	39800000	9010000	7070000	5180000	22300000	6470000	12200000	18200000	9350000	7900000	1290000	28900000	26600000	11400000	1960000	9790000	7450000	28600000	7600000	18500000	20400000	10700000	23500000	33500000	19400000	5150000	51600000	14400000	12400000	7270000	1030000	11500000	19200000	31400000	20800000	3140000	9140000	13100000	11200000	3810000	29300000	15700000	12600000	17300000	29300000	10800000	3670000	40500000	31100000	44600000	17000000	18700000	39300000	17200000	21500000	54100000	37800000	62000000	78800000	39500000	33000000	59300000	31100000	25200000	17400000	24100000	50800000	39000000	10100000	12300000	21700000	9430000	10700000	5130000	9490000	15300000	2080000	7080000	8890000	25200000	5470000	18500000	15600000	31200000	12000000	8150000	14300000	3560000	6430000	8070000	9000000	19300000	19100000	12000000	9730000	9030000	13300000	7350000	12400000	19200000	11800000	15300000	10600000	6480000	12100000	6410000	14800000	14600000	6200000	4410000	10300000	6430000	6600000	11900000	5940000	15900000	13700000	18100000	9940000	14200000	8090000	7980000	64300	5420000	20000000	430000
1322	Q13724	MOGS_HUMAN	Mannosyl-oligosaccharide glucosidase	MOGS	91917.6	67.847	25	25	2340000	5200000	3160000	1940000		5530000	947000	1040000	4570000	2470000	5360000	695000		895000	4800000	273000	4170000	5530000	3870000	1950000	1290000	771000	5660000	3580000	3610000	9420000	8620000	2680000	2500000	5410000	1980000	8160000	2880000		12100000	1190000	3250000	4720000	13000000	8250000	1930000	12200000			2780000	12700000	1670000	7750000		7280000	8900000	2150000		13300000	370000	3540000	963000	10000000	721000	6250000	2790000	878000	15500000	2320000	11700000	95000	6450000	2550000		10200000	10700000	2540000	7070000	5210000	5070000	14500000	3620000	3150000	11600000	9320000	1600000	1310000	8690000	237000	10500000	5590000	7350000	48900	13000000	3750000	13500000	2950000	1320000		7810000	12500000		378000	18900000	12600000	18300000		3220000	1780000	14700000	1700000	289000	2450000	15400000	23500000	2850000	2480000	22900000	3820000	23000000	11800000	21400000	2500000	1970000	33700000		94000		6060000	3720000	4480000	720000			951000	6650000		339000	558000	708000	7610000	6190000		7430000	982000		68600	5460000	8100000			1270000	3100000	8960000		1600000	508000		9960000	1380000	8540000		1660000	9070000	64900		7030000		5170000	6610000			7920000			5740000	3050000	317000		5440000	5590000	344000	8340000
1323	Q9C0B1	FTO_HUMAN	Alpha-ketoglutarate-dependent dioxygenase FTO	FTO	58282	108.372	25	25	4250000	4830000	10900000	3210000	11300000	2460000	7230000	4730000	863000	4220000	69000	6250000	10600000	4940000	2340000	13500000	11200000	64400	8010000	4970000	2960000	7340000	1800000	6560000	16200000	3800000	1280000	5620000	15000000	7380000	10200000	1950000	17000000	19400000	2550000	4420000	5910000	17800000	2170000	7680000	19200000	2420000	3660000	17000000	4810000	685000	7500000	535000	17800000	4990000	3550000	5420000	15000000	2430000	3430000	12900000	18500000	220000	7700000	7550000	18700000	8670000	509000	19500000	1670000	7330000	1150000	13100000	1860000	9570000	15300000	16800000	1560000	12800000	13800000	1400000	12700000	6120000	2370000	7880000	8010000	3400000	337000	2100000	892000	14500000	19500000	7680000	1260000	4970000	952000	5970000	22000000	19700000	7670000	2150000	22200000	12300000	7820000	11100000	3730000	18400000	17200000	9800000	15000000	9530000	9560000	19000000	1670000	9800000	20800000	15700000	860000	15800000	11700000	6800000	2040000	12500000	19800000	17700000	13200000	10600000	8890000	390000	3250000	227000	11800000	12000000	634000	652000	2510000	16200000	5670000	14100000	4280000	2000000	1030000	1690000	3320000	1460000	3290000	15000000	290000	664000	5410000	10800000	3460000	2670000	531000	14600000	3230000	15800000	10200000	1650000	1300000	1470000	1380000	2070000	211000	9180000	856000	315000	2250000	705000	445000	2300000	1800000	3610000	893000	4690000	780000	9790000	12600000	1510000	599000	1020000	19400000	17400
1328	P04424	ARLY_HUMAN	Argininosuccinate lyase	ASL	51658	108.107	25	25	3700000	2770000	11000000	3430000	11500000	341000	7950000	6540000	271000	4420000	606000	12600000	7420000	6250000	618000	12600000	7790000	210000	5110000	3290000	3330000	5660000	304000	5450000	11400000	778000	937000	6780000	11800000	5120000	5320000	2230000	7620000	7060000	223000	5280000	5090000	15200000	377000	4350000	12300000	584000	4910000	11400000	5000000	337000	10300000		18700000	6460000	203000	9670000	10300000	451000	6110000	14000000	10200000	115000	9900000	5980000	24200000	5690000	517000	14500000	232000	4850000	532000	17300000	7480000	7240000	7860000	11800000	474000	5440000	9660000	4560000	15700000	5430000	8370000	6390000	19200000	3920000	635000	6170000	145000	8460000	14700000	9430000	190000	4010000	174000	3370000	18300000	16300000	14600000	263000	18100000	10300000	425000	11600000	1330000	28700000	14400000	24600000	1170000	7700000	10900000	28500000	3590000	14100000	31200000	13600000	3390000	18900000	3630000	10500000	1020000	17100000	23200000	9820000	5310000	23000000	8950000	1330000	3520000	265000	5870000	12700000	2550000	2930000	5720000	10200000	3640000	10600000	7050000	321000	630000	4190000	6790000	5540000	5300000	7410000	421000	3340000	4230000	18400000	6900000	5380000	32100	14400000	6330000	14000000	9810000		4350000	72100	2310000	5000000	430000	9910000	6960000	821000	3230000	696000	339000	12000000	4120000	2330000	9210000	6160000		11400000	7780000	11500000	58000	409000	8190000	654000
1338	Q8WYK1	CNTP5_HUMAN	Contactin-associated protein-like 5	CNTNAP5	145623	117.061	25	25	2240000	12800000	368000	1610000	600000	5600000	654000	644000	7170000	2090000	4270000	1960000	2470000	1010000	4820000	8450000	5290000	3720000	4650000	2480000	4020000	2480000	6870000	10800000	5000000	10800000	10400000	4240000	3750000	5130000	1890000	8190000	4990000	3170000	9900000	1500000	2650000	8250000	15800000	7840000	12200000	15200000	981000	2500000	5640000	10100000	4560000	13400000	5970000	6540000	8710000	4180000	7360000	16500000	3930000	5700000	2380000	8530000	2460000	3890000	12400000	4250000	12000000	3090000	17700000	7310000	7390000	10700000	2070000	8920000	9990000	15100000	4760000	10700000	13400000	9720000	2140000	8850000	3470000	10300000	1500000	1620000	6100000	2060000	9430000	3580000	2640000	5190000	14500000	2220000	12000000	9020000	4420000	13400000	12300000	11900000	15600000	10200000	21800000	17900000	26000000	13200000	30900000	11900000	30900000	356000	11200000	5470000	23300000	18300000	7270000	15700000	16800000	11800000	26500000	10200000	41800000	10000000	6250000	18700000	809000	5220000	809000	4470000	1670000	2170000	2230000	1410000	2040000	433000	2890000	592000	1180000	1860000	4030000	3390000	4570000	6740000	2720000	3680000	782000	2020000	5080000	7500000	1520000	868000	4790000	1840000	4130000	1180000	2030000	1600000	5250000	1360000	2590000	5880000	892000	8360000	229000	2260000	2310000	8890000	3380000	6040000	6470000	778000	2460000	9840000	2460000	370000	8130000	468000	547000	839000	2890000	7590000	994000	8830000
1342	Q4G0N4	NAKD2_HUMAN	NAD kinase 2, mitochondrial	NADK2	49432.9	143.622	25	25	12000000	7350000	32900000	6440000	33800000	2440000	26400000	10000000	1580000	15300000	1130000	14200000	32900000	14300000	2830000	34700000	36400000	1400000	11800000	10800000	9010000	19000000	1890000	15700000	41100000	4840000	2020000	17600000	40100000	17300000	25000000	1900000	34900000	91400000	2730000	28000000	34400000	83300000	10400000	34700000	49500000	30200000	30700000	81200000	11000000	9380000	32400000	4130000	29100000	23000000	5510000	24100000	42500000	2280000	36300000	40500000	46800000	3330000	17200000	22800000	131000000	25900000	2160000	47800000	6590000	16900000	3330000	96500000	31400000	56500000	51900000	79600000	1690000	44400000	95100000	12300000	33900000	16700000	6350000	50900000	38300000	9200000	6290000	11900000	4440000	49900000	53000000	20400000	5740000	19200000	7030000	24400000	102000000	116000000	38800000	11000000	128000000	36700000	16300000	82200000	2130000	115000000	39300000	57800000	16900000	34000000	44300000	118000000	3550000	78600000	124000000	54700000	8520000	109000000	8120000	50400000	15800000	40000000	98900000	103000000	50300000	66300000	42400000	3890000	13600000	3330000	37600000	72300000	13200000	13000000	36300000	47300000	25700000	58000000	17000000	4600000	4530000	13300000	21300000	21700000	26600000	30400000	3890000	2620000	16000000	56400000	14300000	15300000	1840000	81300000	13300000	50100000	28200000	1090000	25000000	4710000	14400000	15500000	633000	28800000	17700000	2320000	21800000	3230000	4620000	29100000	20200000	6550000	19600000	34900000	4870000	38900000	35400000	14800000	2580000	2910000	70600000	11900000
1343	P61421	VA0D1_HUMAN	V-type proton ATPase subunit d 1	ATP6V0D1	40329.1	134.594	25	25	52900000	197000000	14700000	49100000	5960000	156000000	29800000	77800000	131000000	61300000	90500000	31200000	20400000	38500000	161000000	10700000	7520000	123000000	58300000	55600000	46200000	22900000	148000000	93900000	24800000	150000000	130000000	48500000	19700000	58600000	56100000	54100000	27800000	25900000	95400000	37400000	49200000	25000000	102000000	66800000	23000000	140000000	25900000	5870000	51400000	130000000	43400000	123000000	10200000	60000000	90800000	55800000	40600000	91300000	42300000	5020000	30900000	120000000	58600000	68700000	12400000	45700000	111000000	25200000	179000000	49500000	114000000	13400000	27300000	77300000	59300000	18400000	164000000	39700000	31600000	116000000	30400000	81200000	103000000	53900000	6870000	65000000	119000000	97600000	134000000	28600000	18900000	71000000	161000000	61700000	94600000	68200000	11200000	6730000	60700000	91300000	7480000	38500000	152000000	83000000	113000000	17400000	73500000	40200000	113000000	14200000	37400000	43800000	131000000	76000000	57500000	70700000	126000000	11100000	148000000	70600000	158000000	84800000	47800000	95600000	9100000	4560000	13500000	48800000	42600000	32000000	17300000	24200000	23400000	29500000	34600000	64900000	10400000	9160000	63800000	94200000	51800000	14300000	53300000	49900000	4970000	12300000	62400000	74200000	59500000	806000	104000000	47900000	96700000	4890000	119000000	72000000	77900000	83300000	53500000	82400000	32700000	66200000	75500000	4370000	43300000	69900000	34100000	91400000	66500000	13100000	50500000	86300000	39400000	264000	82500000	26100000	144000	29200000	89300000	64300000	18200000	72100000
1353	O60890	OPHN1_HUMAN	Oligophrenin-1	OPHN1	91640.7	77.4945	25	25	3040000	4350000	3430000	670000	4280000	10900000	2300000	934000	3490000	2780000	8940000	1660000	3380000	82000	8650000	375000	2890000	2110000	1140000	1860000	46600	759000	3920000	23300000	2940000	2620000	6040000	15500000	33500000	4880000	27200000	3510000	4570000	40400000	5560000	17500000	28400000	1570000	3400000	16800000	739000	5230000		60900000	3620000	6500000	16600000	4330000	29800000	4890000	8970000	4560000	24500000	5350000	9510000	862000	32200000	6060000	4080000	5170000	70100	1050000	8890000	1030000	12900000	2040000	3580000	408000	479000	34400000		561000	7790000	35400000	55300000	11000000	5190000	2210000	8510000	1960000		3120000	7650000	562000	12200000	64100000	4170000	106000	7370000	4490000	4040000	2040000	2530000	1910000	7510000	5830000	49000000	25500000	3300000	41900000	17200000	83400000	140000	32300000	29500000	714000	4810000	53700000	28600000	52300000	42600000	31300000	41000000	5550000	28400000	4950000	31800000	2080000	57700000	6310000	82800	481000	111000	3490000	200000	1640000	1370000			1510000	106000	1610000	758000	1040000		3590000	1520000		750000	426000	724000	118000	2860000	4620000	420000	321000	1790000	776000	4670000	383000	1240000	1540000		6370000		2350000	1260000	619000	5940000	256000	263000	1900000		2560000	8120000	318000	723000	6600000	675000	201000	4230000	2460000	130000	488000	1230000	3930000	174000	1430000
1356	P48444	COPD_HUMAN	Coatomer subunit delta	ARCN1	57210.4	123.518	25	25	3300000	13000000	520000	4480000	1000000	8500000	2780000	684000	5890000	2610000	5270000	2550000	3420000	1040000	9360000	2030000	5280000	3830000	2290000	2280000	3230000	4030000	4880000	2330000	4350000	7690000	7270000	6950000	6520000	6340000	7560000	6330000	8650000	3510000	9970000	5780000	6090000	3590000	8110000	4130000	4420000	8240000	2030000	3490000	7500000	7630000	6530000	7420000	1240000	5390000	9200000	5080000	7510000	4620000	2040000	2760000	3460000	3560000	3880000	5870000	4050000	1390000	7480000	2770000	10800000	4300000	9090000	3550000	2760000	9900000	2450000	3720000	8530000	2110000	6510000	12400000	3220000	1930000	11500000	7390000	1750000	2900000	6980000	1480000	9620000	9490000	4130000	2600000	9500000	3980000	10200000	2070000	2600000	4760000	8080000	13600000	5930000	5620000	15700000	13200000	16900000	15100000	8340000	8890000	18000000	1530000	20800000	4670000	18700000	53200000	17000000	6480000	41400000	14900000	28300000	5180000	28900000	1840000	4710000	15400000	262000		281000	5640000	3520000	3760000	477000	1400000	2080000	3140000	4870000	2180000	442000	405000	4950000	10100000	6510000	1790000	5080000	3600000	144000		4280000	11400000	4400000		5810000	2310000	8440000		11200000	3320000	2720000	9850000	2220000	6800000	6670000	1450000	8630000	1240000	2910000	7250000	2930000	5220000	5420000	2440000	3380000	8120000	3830000		7120000		1290000	1290000	6920000	8380000	655000	5320000
1361	Q9UH99	SUN2_HUMAN	SUN domain-containing protein 2	SUN2	80310.9	60.3018	25	25	875000	3330000		1920000		2360000		313000	10300000	1130000	7510000	897000		378000	6740000			2940000	156000	1960000	1020000		2860000	1860000		10500000	3260000	221000		2460000	428000	10300000			13700000	129000	160000		8470000	2830000		15400000	1520000	5870000	1200000	10800000	1290000	2760000		2550000	12800000	340000	67200	12700000	975000			5360000	1250000	3980000	1290000	125000	3370000		4990000	242000	2730000		326000	8140000	2920000	2520000	8360000	5380000	1380000	8750000		1100000	11000000	3530000			5210000	1150000	5740000	4790000	1230000	1840000	10800000	4180000	4810000	1430000	3510000	121000	3210000	11400000	2970000	4160000	7580000	7830000	18400000	1760000	3900000	2670000	16200000		2830000		12300000	9560000	300000	3490000	8540000	402000	11800000	5810000	11100000	4170000	4220000	27400000	184000		3260000	12900000	13000000	5870000			1450000	3440000	11500000		1190000		207000	13200000	9230000	2270000	6700000	472000		2620000	4450000	40000000	1070000	3440000	2140000	2380000	7450000		2920000		94400	10600000	2350000	6380000	437000	284000	13000000		2130000	7100000		10700000	6240000	1370000	374000	11800000	2490000		11300000			3400000	6950000	6820000		13700000
1369	Q9UKU7	ACAD8_HUMAN	Isobutyryl-CoA dehydrogenase, mitochondrial	ACAD8	45069.8	132.108	25	25	6980000	13500000	6160000	6910000	13300000	6290000	11600000	9320000	4570000	8550000	1010000	6820000	14100000	10900000	6950000	16400000	17300000	6060000	8730000	9000000	7810000	11300000	7660000	15800000	17900000	2060000	10700000	9260000	9410000	10500000	8590000	5820000	12700000	16800000	8290000	7730000	12200000	20500000	2550000	10500000	17700000	5910000	7180000	16700000	10900000	4780000	7770000	7660000	24300000	9470000	6220000	14000000	19600000	2440000	20600000	17200000	20400000	1760000	13600000	10400000	23200000	12400000	4800000	16200000	6110000	13500000	3230000	25200000	24000000	21700000	20600000	21200000	7900000	8810000	23000000	6980000	13700000	10300000	5440000	10800000	16800000	7280000	2280000	9380000	3800000	15100000	21200000	9420000	7540000	8660000	5570000	10600000	25400000	25800000	16400000	17800000	28600000	18700000	9060000	34400000	14600000	45300000	52900000	22100000	11400000	15000000	22800000	33800000	13300000	41000000	44100000	30400000	21100000	35300000	25400000	14600000	13200000	16500000	28200000	34700000	26100000	20100000	13500000	7560000	11300000	3240000	17900000	29000000	6530000	8610000	9280000	31800000	11200000	24500000	15000000	11500000	7160000	10000000	15500000	13300000	10400000	13600000	5220000	2190000	13600000	47000000	17400000	10900000	4170000	24600000	16900000	44900000	16600000	4440000	11000000	4390000	10400000	11000000	6420000	20400000	10600000	2520000	11000000	5230000	1790000	13700000	11800000	6660000	13300000	9180000	8520000	20700000	13900000	9370000	1230000	2610000	19500000	5360000
1371	Q9UBB4	ATX10_HUMAN	Ataxin-10	ATXN10	53488.7	136.025	25	25	4280000	4190000	5730000	2460000	7070000	4510000	6160000	4140000	1120000	4780000	3800000	4140000	8940000	3650000	4240000	5760000	9240000	6270000	4380000	4650000	2980000	6800000	3960000	6490000	8000000	4970000	2740000	5800000	7330000	7520000	7320000	3490000	6540000	11800000	6040000	5540000	5800000	6180000	7990000	6820000	6200000	6350000	3440000	9060000	4680000	6580000	5160000	3800000	848000	5030000	6900000	6400000	7600000	6220000	4360000	2770000	9870000	6430000	6250000	6830000	4480000	3900000	6480000	8500000	9150000	5530000	5810000	11700000	3300000	18500000	12700000	5170000	2170000	9290000	9630000	11400000	10300000	4520000	9330000	11600000	2050000	3150000	5890000	3100000	7140000	10700000	7680000	3600000	7660000	3760000	8320000	6860000	12200000	15300000	16400000	13000000	27300000	19000000	18500000	27400000	12100000	30100000	12400000	13800000	21000000	3950000	13300000	24100000	20100000	23800000	26100000	14500000	18800000	21300000	26200000	12300000	24000000	275000	23600000	26000000	4400000	3320000	2670000	1910000	2930000	2800000	243000	7520000	1570000	1990000	3940000	3180000	2230000	3400000	3350000	5400000	4470000	501000	5200000	4900000	2300000	802000	4350000	7610000	3490000	3660000	4900000	3200000	6140000	655000	4820000	6610000	1640000	5330000	1290000	5530000	1680000	3010000	5090000	2210000	3080000	6480000	898000	3740000	5430000	2650000	4420000	6830000	1730000	2670000	3790000	4540000		4010000	4070000	4080000	3070000	6540000
1379	O60841	IF2P_HUMAN	Eukaryotic translation initiation factor 5B	EIF5B	138827	103.784	25	25	2500000	5570000	3230000	2080000	6510000	5270000	3600000	1950000	5560000	4290000	5290000	1830000	2890000	1930000	5960000	1520000	7430000	1560000	1810000	2650000	1710000	2260000	3860000	2700000	1210000	6090000	3770000	3360000	2880000	5280000	5030000	2370000	4270000	3090000	4830000	2130000	8420000	255000	4500000	2330000	1420000	2010000	2630000	7150000	2420000	2820000	6090000	4960000	2130000	5110000	5550000	4200000	3570000	4500000	2680000	2430000	2410000	1570000	2920000	2340000	2170000	4950000	2420000	1610000	5510000	2890000	4790000	4680000	3450000	49000000	1440000	1890000	2270000	25900000	5650000	11600000	2300000	7470000	5740000	44800000	1900000	2650000	4940000	1330000	6390000	4570000	1930000	1170000	3110000	4490000	5690000	1860000	4370000	5240000	8250000	11300000	10200000	34800000	27400000	14400000	48400000	9360000	4770000	66200000	29500000	1660000	11500000	9870000	48400000	57600000	13100000	50100000	71200000	10900000	16500000	22000000	49900000	14900000	15000000	20900000	2390000	3300000	1460000	2040000	3890000	814000	1130000	3360000	1020000	842000	2520000	5650000	2550000	200000	2340000	4020000	2750000	827000	1800000	1170000	1020000	1350000	1000000	6220000	2120000	2690000	1440000	1270000	2600000	2980000	4340000	4650000	2180000	2560000	1240000	3690000	1010000	1010000	2670000	4100000	2130000	2810000	1350000	2700000	6370000	646000	1510000	2730000	557000	247000	3830000	1670000	1200000	966000	3010000	2680000	3230000	2860000
1383	Q8IWA5	CTL2_HUMAN	Choline transporter-like protein 2	SLC44A2	80123.6	114.441	25	25	41200000	67600000	4490000	14200000	1000000	41200000	5520000	22800000	62900000	24000000	54600000	48800000	583000	53700000	47900000	761000	1460000	59200000	54800000	58000000	13500000	305000	63700000	50100000	3120000	88500000	68100000	47800000	569000	71100000	47300000	74400000	9040000	1160000	68100000	52700000	19400000	5750000	85500000	64500000	7360000	67800000	57100000	17300000	43000000	75000000	46800000	60500000		55500000	65800000	37300000	1120000	76400000	50100000	805000	31200000	46800000	31000000	72700000	3020000	65000000	80000000	6310000	80300000	58400000	75400000	1660000	60600000	87700000	75800000	560000	79600000	14700000	1050000	73500000	6160000	75400000	92500000	65400000	857000	12900000	79000000	85200000	81100000	2620000	1100000	76300000	104000000	68100000	70000000	21400000	1200000	1140000	22600000	87900000	1620000	25800000	88600000	85200000	88300000	1220000	67900000	18400000	72800000	822000	16400000	55900000	89000000	73500000	1580000	28400000	94900000	1680000	104000000	64700000	91500000	20500000	1180000	73100000	1440000	236000	705000	25600000	8400000	22200000	40600	956000	5450000	8050000	9270000	903000		298000	9750000	36500000	38900000	5940000	39700000	7270000	533000	1740000	26600000	103000000	10300000		14100000	29300000	28900000	1590000	14000000	5460000	18200000	57100000	14700000	46100000	41100000	37100000	37100000	332000	5640000	21000000	6360000	25800000	34400000	9930000	7440000	35700000	8190000	40900	37900000	80500	53500	7220000	24700000	28900000	252000	32400000
1391	Q8TAT6	NPL4_HUMAN	Nuclear protein localization protein 4 homolog	NPLOC4	68120.2	125.361	25	25	5370000	7270000	5780000	1970000	7640000	9350000	6850000	8430000	1110000	3740000	8600000	5600000	12400000	4940000	7430000	19300000	16700000	3820000	4910000	5440000	5540000	8910000	4290000	4030000	14800000	4350000	9700000	4860000	14400000	7260000	7790000	5890000	16900000	16000000	11900000	7830000	8710000	13800000	5320000	7550000	10400000	10800000	3930000	12500000	5940000	6900000	4960000	6490000	1780000	7930000	5740000	7320000	14100000	3550000	2800000	1580000	15700000	1730000	7450000	10500000	507000	5830000	7810000	14000000	17600000	13300000	7840000	1810000	3220000	16800000	7760000	11200000	5890000	12600000	15200000	8550000	16100000	6670000	17800000	11900000	8960000	6460000	5650000	4590000	15000000	17100000	12800000	4340000	8100000	8600000	9400000	4700000	23400000	8360000	20400000	10200000	24500000	10800000	5790000	20600000	13500000	35000000	4230000	16300000	22900000	16300000	9710000	27300000	14400000	16900000	42600000	17400000	21500000	29700000	5350000	6600000	4730000	1690000	24600000	21500000	10700000		2920000	3660000	1730000	3490000	7530000	12000000	2310000	9210000	3290000	12900000	2030000	11500000	7230000	7060000	4140000	1350000	2310000	1880000	3480000	3990000	16400000	9120000	3820000	10300000	7800000	4290000	5770000	2500000	7380000	12000000	2620000	10700000		1700000	4630000	1800000	17000000	6920000	1800000	4540000	7000000	3040000	21400000	2750000	2450000	6090000	4080000	178000	4750000	14800000	4840000	2540000	3880000	3320000	4990000	822000
1401	Q9Y512	SAM50_HUMAN	Sorting and assembly machinery component 50 homolog	SAMM50	51976.2	86.9421	25	25	12900000	40100000		13900000	144000	45100000		231000	52300000	10800000	30200000	10500000	270000	2590000	54400000	365000		43200000	8010000	14800000	15900000		51600000	26100000	205000	55700000	58600000	9960000		17800000	2370000	35700000	42900		36900000	22900000	9410000		40000000	26700000		47000000	1240000	419000	13400000	54200000	374000	89100000	373000	20400000	35800000	11200000		67000000	4060000		647000	51200000	16800000	31600000	1420000	946000	69800000		55000000	1410000	41400000		639000	43000000	10300000	230000	53800000	18700000		53700000	431000	12400000	46400000	32000000		22200000	54400000	17300000	57000000	972000		8260000	92900000	16900000	62200000	22900000	1040000		2140000	80900000		25200000	103000000	63800000	75200000	581000	32500000	15100000	70900000		19700000	1510000	60500000	64400000		5750000	87600000		77000000	36500000	102000000	13300000		38800000		465000		26300000	18900000	16900000			14600000	14600000	16400000	549000			11000000	33500000	27100000		11600000	20400000			23200000	31000000	14000000		25100000	11800000	27200000	228000	16900000	208000	212000	28600000	2110000	43500000	20900000	22100000	35100000		254000	32500000		31200000	30200000	96400	1210000	40000000			36800000	364000	683000	13500000	41400000	34600000		46200000
1412	Q9HAU0	PKHA5_HUMAN	Pleckstrin homology domain-containing family A member 5	PLEKHA5	127464	54.421	25	25		15000000	3650000		218000	9850000	2170000	14800000	8930000	20300000	11500000		2690000	293000	5230000	169000		10000000		2190000			13600000			19500000	9310000	2670000		13100000	209000	7340000		2510000	6740000	2200000	12000000	1640000	4350000	4780000	4100000	7660000				9930000		5720000	3190000	7800000	8410000		3060000	12300000	257000	1400000	2300000	2620000	3390000	3830000	928000	3810000	5780000	4300000	7410000	6990000	4140000			2200000			10200000		4770000	14300000	2610000		15200000	1010000	80600	3170000	18400000	54500000	12200000	11300000	2920000		26300000	525000	5910000		88200	1160000		5540000	1130000	13200000	13600000	19600000	12000000	3070000	6570000	1910000	10700000	245000		791000	15700000	10300000	7410000	107000	27500000	6430000	29800000		16000000		3890000	2460000	1990000		3450000	8460000		2270000	443000	812000		223000	246000	905000	207000	395000	5330000	9280000	3650000		282000		556000		4900000	70200000		2710000	2230000	295000	5960000	5760000	8130000	1870000	139000	9610000		7870000			7260000	1510000		10700000		5110000	9130000			2820000			3100000	502000	1270000	5960000	8650000	6580000	208000	6320000
1413	Q96P48	ARAP1_HUMAN	Arf-GAP with Rho-GAP domain, ANK repeat and PH domain-containing protein 1	ARAP1	162192	51.1275	25	25	2550000	10800000		2620000		6270000	101000	82300	12400000	2490000	5480000	29000	3870000	36700	6690000	79000	770000	6920000	1750000	1770000	43200	297000	11300000	2090000		13200000	10900000	1950000	771000	18600000	2380000	18000000	1510000	9920000	12900000	1580000	1300000		20000000	9360000		12600000		2450000	431000	16900000	159000	7170000	3190000	2270000	17400000	60000	3360000	9370000		59600	9700000	6270000	8590000	4770000	35800		10500000	11100000	19100000		7780000	141000		4740000	80300		8980000	114000	2240000	11000000	90200	3180000	16800000	4440000		62000	14100000	2880000	11000000	4490000		3390000	13500000	6090000	13400000		17100000	41300	3170000	13500000	59000	219000	12900000	11500000	13900000	480000		360000	18900000	50700	155000	335000	16200000	8420000	2810000	3760000	18700000	1690000	22600000	384000	20200000	68400	2340000	20000000	92300	86600		5060000	405000	5430000	243000			351000	642000	345000	138000		127000	8960000	4390000	25000	1140000	162000	52800	83600	4790000	13200000	3790000	158000	144000	307000	6780000			728000		3920000		3670000	305000	119000	8350000	412000		3910000		3160000	3610000			6980000		90300	4380000	101000	157000	931000	3340000	6900000	135000	5300000
1414	A5PKW4	PSD1_HUMAN	PH and SEC7 domain-containing protein 1	PSD	109543	60.0298	25	25	5810000	24400000		2160000		18500000		793000	21300000	5230000	13100000		1280000		22100000			19100000	960000	8060000	1320000		23800000	35500		30500000	22300000	24900		11900000	6390000	12500000			18700000	247000	34600	269000	19500000	10700000		25300000				25300000	21500	26000000		7730000	18200000	1880000	209000	20600000	135000	975000		17600000	1940000	11700000			19700000		27800000		19000000	1790000		29800000			20900000	30000	235000	21700000		154000	18700000	10900000		1690000	19800000		20000000	293000		1690000	25400000	7400000	17300000					39500000			45500000	23500000	41000000	2080000		557000	34700000				45000000	23800000	409000	3880000	45400000	1090000	57500000		53500000	6080000		23400000				7440000	4530000	4350000				2610000	6730000	307000				17500000	6130000		9390000	1240000			10100000	8520000				5120000	14100000		1380000			12900000		12500000			12700000			11000000		8390000	8920000	112000	1540000	12500000			14900000	474000			11600000	8980000		10400000
1428	Q15813	TBCE_HUMAN	Tubulin-specific chaperone E	TBCE	59346.2	113.371	25	25	15300000	7390000	6840000	1530000	8950000	7000000	7930000	2060000	2840000	14000000	5360000	7670000	24100000	1310000	6250000	3450000	20300000	3560000	7470000	4480000	4960000	12700000	21600000	4290000	20700000	20000000	3340000	6220000	17200000	18800000	9870000	14600000	33800000	25500000	19000000	7190000	11300000	18800000	3150000	6990000	4140000	8150000	6580000	17800000	3600000	5200000	10200000	15500000	3150000	7320000	15200000	11100000	24500000	4430000	782000	2090000	30500000	3600000	8580000	16200000	1870000	3550000	3660000	4270000	23700000	12100000	20400000	116000	8290000	18400000	3440000	14500000	6260000	6950000	24300000	4800000	4840000	2620000	21900000	17000000	87100	3070000	26100000	1520000	8830000	13500000	20700000	1340000	10100000	4610000	6120000	2870000	11700000	26300000	7730000	8590000	38300000	11500000	18900000	17100000	12600000	51100000	3550000	21600000	25800000	4040000	10200000	37000000	17200000	27900000	41900000	12600000	48900000	35700000	44200000	11400000	12100000	7840000	29100000	17300000	18400000		10400000	4200000	3520000	3090000	4740000	3900000	2920000	4620000	4900000	10400000	2680000	13700000	10300000	26800000	5140000	5000000	6090000	5470000	3040000	788000	16000000	2290000	7590000	10500000	12300000	8880000	8830000	759000	9870000	20400000	5950000	10800000	1240000	4630000	5730000	2720000	5290000	7330000	3830000	5370000	10600000	4800000	3700000	6830000	2580000	7110000	4330000	922000	6370000	12500000	821000	2790000	4740000	6590000	11400000	6420000
1434	Q53H12	AGK_HUMAN	Acylglycerol kinase, mitochondrial	AGK	47137.1	94.3648	25	25	13200000	57100000		1730000	186000	39500000		1480000	46100000	11700000	21200000	1350000		1970000	34500000	295000		41600000	3060000	12600000	882000		58500000	17000000	915000	75100000	56400000	8460000	378000	29700000	8260000	62300000		276000	59100000	6670000	8130000	290000	63600000	29200000	1010000	49000000	3710000		7060000	58200000	11500000	60800000	5200000	25100000	56300000	6830000	258000	71100000	6630000		1580000	46100000	6060000	21200000	286000	2610000	59100000	375000	57800000	4900000	48000000	1520000	3100000	33500000	19200000		58700000	7620000		56200000	2210000	16400000	48500000	27900000		2260000	63900000	10600000	33300000	105000	2370000	4180000	83200000	16300000	60000000	20600000	476000	1490000	10100000	79100000	1170000	18600000	99700000	44400000	82800000	470000	17000000	17200000	72900000		7370000	982000	61500000	45000000		11200000	77700000		129000000	15000000	81000000	21900000		40500000	713000		258000	36400000	16700000	13000000	246000	316000	723000	6840000	23200000			1430000	1710000	45900000	17700000		8700000	5230000			28200000	79600000	1260000		2200000	8760000	34600000		2090000		814000	68100000	106000	58100000	4320000	2210000	42000000		305000	45900000		43400000	38600000	101000	187000	55800000	240000		45100000	230000	672000	1290000	50300000	41300000		63900000
1436	P56945	BCAR1_HUMAN	Breast cancer anti-estrogen resistance protein 1	BCAR1	93371.9	65.3181	25	25	10700000	3890000	388000	1520000	2120000	2580000	2840000		4910000	11500000	4360000	18200	3160000	1770000	4560000	440000	31800000	9550000	5130000	21100000	2090000	290000	1430000	7950000	1430000	3200000	3770000	7190000	2600000	11400000	16100000	7360000	4730000	2740000	10300000	6470000	4790000	741000	6430000	15700000	2840000	5810000	4870000	1680000	4880000	9450000	4700000	2620000	314000	13900000	14000000	4940000	24300000	6880000		2440000	1360000	15800000	4930000	5330000	316000	4810000	13700000	1100000	6310000	5680000	7280000	3460000		5510000	6640000	107000	6710000	7480000	3170000	7180000	2740000	4570000	7360000	21800000	250000	7810000	10800000	3530000	13600000	17500000	5260000	2830000	19900000	23200000	12100000	5170000	2430000	789000	7280000	12800000	20200000	7910000	11600000	17200000	19700000	7370000	5960000	9180000	19700000		3230000	6760000	21800000	25200000	6400000	208000	30100000	2580000	27100000	11600000	34800000	1650000	7320000	20000000	9410000	421000	2100000	7140000	9580000	814000	3250000	4980000		6470000	16000000	4000000	1960000	3540000	6810000	5770000	4350000		16200000		97600	1880000	4180000	3290000	4250000	3550000	5100000	11400000	5810000	398000	5490000	4590000		9560000		1180000		7610000	10800000	92200	883000	1370000	5150000	14300000	1170000	2690000	9670000	10200000	497000	11000000	1860000	2660000	3280000		1870000	1120000	2010000	1750000
1442	Q9UQE7	SMC3_HUMAN	Structural maintenance of chromosomes protein 3	SMC3	141542	90.9343	25	25	2920000	4660000	583000	3490000	270000	2990000	634000	874000	2380000	2760000	4160000	4600000	1760000	2030000	4230000	1530000	1180000	2380000	4620000	2160000	2660000	5310000	2630000	248000	616000	5810000	5720000	4970000	1150000	4750000	7180000	6360000	13400000	285000	7460000	6730000	8100000	4240000	3540000	6540000		6860000	6060000		5700000	6330000	5650000	4760000	688000	4370000	7280000	5790000	966000	3290000	3110000		1140000	2820000	1760000	6630000	1740000	4420000	5130000		2540000	8770000	4570000		3900000	9840000	5530000		4580000	4000000	9260000	8180000	1830000	4450000	8240000	6450000		982000	2910000	2170000	9760000	689000		683000	7010000	4510000	6500000	1230000	1390000	1220000	8210000	20300000	1290000	10500000	9290000	18300000	29900000	1870000	4450000	13200000	29000000	693000	14500000	700000	35300000	16400000	6300000	2910000	30800000	4050000	20500000	12000000	18800000	4850000	217000	15700000	689000	632000		4180000	2190000	2900000			400000	1620000	3160000	755000				7190000	5620000	1340000	3200000	3020000			4610000	10500000	1730000		3810000	3300000	5770000		1450000	779000	1870000	7240000	985000	5330000	2030000		6350000	649000	3260000	3230000	608000	2970000	2720000	2440000	639000	5730000	659000		4180000	754000		1910000	3490000	5160000		6220000
1450	Q9UQ35	SRRM2_HUMAN	Serine/arginine repetitive matrix protein 2	SRRM2	299615	103.886	25	25	15200000	54200000	3880000	9650000	9510000	2560000	7640000	6240000	283000	5480000	2010000	9170000	1150000	8160000	4440000	421000	9690000	30500000	1230000	1500000	2260000	406000	1240000	1450000	8360000	3840000	3830000	1010000	1120000	6230000	2380000	1520000	1270000	7550000	946000	7690000	10200000	10300000	3070000	15900000	374000	1460000	4460000	1150000	1420000		7560000	2450000		13900000	1120000	7960000	698000	30200000	567000	191000	2400000	25800000	1720000	1480000	229000	1130000	30700000	97000	3750000	2070000	2700000	406000	6790000	38000000	917000	744000	2230000	1230000	6860000	3190000	233000	537000	981000	14200000		7820000	2620000	524000	3260000	860000	8840000		4530000	13700000	32100000	1510000	743000	13200000	5440000	20800000	57100000	39200000	56000000	39600000	43600000	21600000	16200000	24700000	28700000	1330000	28300000	29200000	32800000	56700000	37300000	9520000	22200000	31200000	59100000	34000000	12200000	5340000	17100000	45500000	150000	202000	187000	263000	2290000	455000	1690000	587000	355000	2050000	2100000	5250000	979000	719000	1650000	301000	11400000	839000	425000	3090000	1050000		16700000	1140000	774000	496000	1530000	2980000	1700000	473000	11700000	11200000	454000	1510000	319000	1930000	7060000	1510000	323000	389000	411000	29100000	717000	762000	22400000	992000	902000	20800000	411000	1770000	23300000	507000	235000	705000	2210000	1260000		29100000
1451	O95163	ELP1_HUMAN	Elongator complex protein 1	ELP1	150254	83.5818	25	25	3160000	3800000		3360000		2490000	2260000	4020000	4190000	2180000	3270000	445000	2520000	2720000	5090000	74400		3760000	3430000	2730000	2550000	1670000	6610000	297000	2990000	12700000	5970000	2920000	1840000	4280000	3110000	2930000	2490000		5810000	3570000	8020000		8690000	6900000	197000	4740000	4570000		3140000	6640000	3970000	8590000	333000	3880000	7450000	2970000	2260000	6640000				3180000	2760000	4960000	576000	3700000	8020000	508000	7400000	4040000	4710000	14700000	4050000	6380000	5990000		6630000	4140000	6870000	4000000		12600000	4340000	4250000	3720000	540000	4920000	583000	7600000	2900000			8700000	3860000	8520000	20800000		781000	6040000	9160000	538000	19200000	10300000	9010000	22200000	1520000	1380000	8340000	16500000	210000	12900000	8280000	14400000	7580000	5790000	7140000	13000000	4840000	14000000	18500000	15500000	12300000	9840000	10500000	6770000		451000	387000	2690000	3020000	4460000		165000	1400000	167000	755000	10400000		3810000	1890000	597000	7150000	107000	7040000		538000	2190000	15700000			3470000	212000	2400000		2810000		208000	1150000	284000	1090000	2460000	2940000	8110000		2570000	3280000	1800000	4770000	1100000	2790000	2350000	6880000	2750000		3110000	2570000		146000	6640000	5200000		6370000
1454	Q14669	TRIPC_HUMAN	E3 ubiquitin-protein ligase TRIP12	TRIP12	220434	44.1046	25	25	1940000	17300000	1890000	701000	3570000	6140000	1700000		9070000	3490000	2080000		2040000		3730000			5460000	134000	3300000	107000	1350000	6800000		575000	6300000	7410000		3630000	5020000	90500	1980000	8210000	3790000	2270000	2390000		3750000	9420000	4750000	5050000	4670000	4840000	4250000		5490000		5460000		5310000	7350000		2780000	9170000				4680000	1650000	1490000		262000	7540000	4360000	9360000		6700000	6810000		5140000	59000	4710000	7850000	959000	8180000	7380000	3800000	136000	7700000	6000000	4050000		5690000	43800	7720000	3980000		1830000	9430000	3530000	7530000	924000	95800	8300000	226000	12500000	9400000	940000	16600000	7300000	13700000	326000	11100000	1960000	7000000	97900	19600000	767000	8980000	9680000	16300000	2420000	15300000	9500000	19300000	210000	14700000	15200000	5790000	5700000	4380000		2710000	1880000	1890000	2460000	1540000	1600000		1320000	157000	2730000		1580000		7790000	2380000	2570000	178000		2030000		2300000	25500000	2740000		60100	278000	4340000	3290000		2940000	2640000	9060000	3080000	4890000		1340000	4450000	1610000	1330000	3930000	154000	2980000	2450000	5600000	1480000	3720000	2340000	2460000	2920000	1660000	2070000	185000	3780000	5380000	1760000	5430000
1458	P53992	SC24C_HUMAN	Protein transport protein Sec24C	SEC24C	118325	144.81	25	25	4640000	19600000	6190000	4850000	2920000	12500000	5110000	9160000	10400000	4830000	11600000	11000000	6930000	9500000	13200000	5770000	6210000	8990000	9460000	8070000	12500000	7240000	11900000	11100000	5690000	12000000	11800000	12700000	7850000	10600000	15200000	7970000	12700000	6800000	12400000	11100000	15000000	5030000	9080000	7560000	4620000	14700000	8080000	7830000	9570000	11300000	12600000	13300000	5850000	7290000	9270000	11900000	10300000	7730000	6130000	4380000	5470000	8020000	13500000	6940000	3930000	13500000	13500000	5980000	16300000	7410000	10800000	6970000	5640000	12800000	7420000	5960000	9780000	14300000	8900000	12700000	5850000	7350000	19400000	7620000	2960000	9370000	11700000	9870000	14100000	12100000	5320000	9530000	21200000	9420000	9930000	9770000	6620000	6690000	18700000	22600000	10100000	18400000	24100000	17800000	26100000	15800000	22100000	22000000	20700000	4220000	16700000	15300000	26600000	18500000	24000000	16900000	28700000	19800000	32000000	18100000	30300000	20000000	7940000	20500000	12600000	764000	3410000	6580000	7790000	4590000	1220000	5200000	8870000	6600000	11300000	3350000	539000	2750000	13400000	10400000	5600000	7420000	9250000	8360000	1070000	1560000	5090000	15700000	11300000	12400000	17000000	9150000	8140000	2340000	11400000	4910000	20500000	10400000	7030000	6030000	4940000	7450000	7720000	2120000	10100000	5970000	14000000	5030000	4480000	10300000	10300000	7770000	13900000	649000	6620000	3120000	1290000	6930000	4060000	5390000	8420000	2690000
1461	O15484	CAN5_HUMAN	Calpain-5	CAPN5	73168.9	92.8402	25	25	4500000	13200000	1570000	4760000		17100000	497000	3320000	20000000	6050000	12600000	3950000		1910000	18400000	1050000		15900000	5660000	6320000	1870000		17800000	6060000	1190000	23200000	18200000	5110000		5850000	5780000	10500000	277000	71100	14700000	2870000	5540000	1410000	20400000	5940000	210000	23300000	5160000	159000	7110000	20200000	4080000	23500000		8160000	17500000	7570000	947000	18800000	9500000		295000	19700000	5900000	9260000	3120000	3310000	22900000		21700000	6340000	16000000		2280000	14400000	11700000		20000000	6610000	878000	26800000	1480000	9550000	19900000	7170000	1140000	3210000	19000000	4880000	18600000	2220000	2000000	6980000	26100000	5470000	16600000	7890000	454000	225000	5650000	22100000	2630000	12200000	35200000	16900000	23800000	13500000	16800000	3880000	29100000	695000	11200000	329000	22100000	20700000	8360000	15300000	30000000	711000	35300000	11900000	35800000	25400000	370000	23000000		460000	955000	7670000	4470000	6730000	222000	1050000	2430000	4090000	5220000	2570000		1360000	5750000	18900000	9260000	1090000	8960000	5200000	503000	535000	12000000	21000000	5720000	287000	6720000	5220000	13200000	636000	8490000		2830000	15100000	2590000	17600000	3040000	4940000	14900000		423000	10300000	821000	14100000	12500000	3190000	3390000	17400000	1320000		14600000		113000	5360000	15700000	10400000		17600000
1465	Q93100	KPBB_HUMAN	Phosphorylase b kinase regulatory subunit beta	PHKB	124884	79.6615	25	25	4650000	4820000		10400000	1360000	21700000	1910000	1950000	3050000	9160000	9260000	3270000	1650000	3040000	3760000	3350000	2440000	1150000	5750000	3770000	7180000	862000	5290000	4990000	8890000	5990000	4280000	13400000	8310000	6700000	9060000	9140000	8330000	1990000	9500000	8100000	2150000	6180000	4230000	4760000	2650000	10300000	801000	6090000	9570000	11700000	4430000	13000000		7150000	10800000	6110000	5650000	7870000	3810000	2190000	4940000	8710000	7930000	6800000	5250000	8330000	10600000	6080000	12400000	6310000	9770000	4760000	1840000	27800000	7430000	3540000	2790000	3110000	2410000	6070000	6240000	10900000	20300000	8910000	1620000	6620000	12500000	3780000	8490000	5460000	4680000	1160000	11400000	12200000	12600000	4960000	8410000	7300000	12100000	35500000	22800000	36900000	16600000	7920000	15400000	65800000	6980000	46200000	46800000	736000	40600000	13300000	32700000	10300000	6250000	9480000	29400000	13100000	20400000	10300000	16100000	4560000	2710000	14000000	2090000		2430000	6820000	5580000	5180000	5120000	1640000	5100000	3640000	6600000	1640000	2260000		6760000	9160000	12300000	5590000	7420000	10400000	2800000	3300000	6660000	13900000	7800000	1050000	6730000	5820000	7890000		11100000	3180000	6870000	9030000	7100000	10400000	5910000	2740000	9180000	4890000	6400000	10200000	5780000	7740000	8410000	6310000	7720000	9520000	7390000	492000	11200000	6560000	360000	5210000	9100000	9560000	1440000	7330000
1481	O95970	LGI1_HUMAN	Leucine-rich glioma-inactivated protein 1	LGI1	63818	135.3	25	25	8420000	55800000	447000	23100000	2450000	27500000	2750000	21300000	27700000	9570000	19600000	20600000	1190000	17700000	28900000	249000	2060000	15800000	24400000	9800000	28600000	785000	16600000	23600000	3250000	32400000	20400000	31200000	1070000	10500000	27300000	14200000	1940000	1710000	18100000	18600000	30600000	3150000	19800000	12600000	2620000	15000000	14300000	1110000	18800000	24200000	22800000	26200000	9380000	15500000	14300000	22400000	1970000	19800000	21300000	1720000	3410000	13900000	34500000	12400000	2950000	26200000	18900000	1220000	20800000	30900000	13700000	2380000	20100000	16300000	26700000	675000	25500000	34300000	3530000	19200000	772000	22700000	13500000	13700000	1020000	21800000	24600000	21900000	18000000	2850000	3800000	32900000	33400000	10700000	20600000	29400000	3920000	1760000	34300000	28700000	4320000	41500000	26700000	43900000	34100000	33100000	47700000	61600000	37700000	2660000	34300000	11300000	38400000	37500000	2910000	63700000	50800000	1970000	43400000	51000000	46600000	38900000	36700000	47000000	1470000	1450000		7670000	13000000	14800000		4310000	23700000	10500000	10500000	2570000		8440000	39100000	12800000	6260000	30100000	27800000	32600000	38700		12900000	19300000	34500000		58400000	23000000	12400000	2670000	55800000	3260000	64600000	20600000	69500000	20900000	23900000	32000000	13100000	137000	33300000	14300000	40300000	25400000	12500000	18500000	34100000	16400000	31900000		15100000	1170000	1580000	15300000	15200000	10700000	762000	18100000
1483	Q9Y450	HBS1L_HUMAN	HBS1-like protein	HBS1L	75472.9	94.5799	25	25	18700000	38900000	33000000	2340000	18900000	32200000	9970000	2910000	23100000	21100000	28800000	29800000	37600000	23300000	28000000	57600000	43800000	19800000	34100000	25400000	12600000	28800000	16900000	25900000	35500000	25600000	26900000	32300000	43300000	42100000	40400000	20000000	66300000	41500000	25600000	35400000	16700000	32600000	22200000	37500000	38400000	25700000	7310000	49100000	20400000	29600000	50000000	24400000	39000000	39900000	31700000	29700000	46600000	16400000	14600000	15600000	45300000	19500000	36100000	38200000		52400000	20100000	32600000	31100000	77000000	21700000	22400000	60300000	58000000	5090000	36400000	33600000	37200000	59700000	26200000	35900000	6380000	17900000	37400000	46700000	12300000	27800000	21200000	45300000	42600000	56000000	3370000	39200000	23300000	30000000	32800000	57800000		44700000	48500000	67700000	49300000	95400000	64300000	46900000	43600000	44500000	76800000	32700000	72800000	70700000	30600000	58400000	56000000	59600000	23300000	46000000	32700000	52600000	47900000	29700000	12000000	21900000	95900000	38900000	98600000	142000000	5610000	44300000	10900000	17900000	57200000	34900000	31900000	40400000	52700000	5480000	74500000	74900000	16000000	13700000	69600000	69900000	41500000	22500000	45100000	13500000	11800000	75800000	94900000	68500000	41600000	17100000	86400000	100000000	64100000	94300000	15400000	78100000	14400000	66500000	36800000	7650000	51900000	35100000	13900000	99600000	15800000	22400000	1100000	32300000	14200000	44800000	72700000	17800000	39200000	38600000	1420000	18000000	17400000	78200000	14500000
1490	Q9Y4D2	DGLA_HUMAN	Diacylglycerol lipase-alpha	DAGLA	114952	53.0436	25	25	1930000	3060000	542000	357000	725000	3210000	371000	315000	5260000	1500000	2480000	1130000	641000	408000	4050000	839000	617000	4660000		2280000	306000	378000	4320000	983000	1560000	7370000	4550000	1480000		3940000	2560000	2540000	1200000	1610000	3830000	954000	1150000	1830000	2530000	1880000	1530000	6540000	743000	1260000	113000	7500000		4720000		2380000	5130000	823000	2770000	4250000			2900000	5520000		3910000		460000	4830000	1740000	2410000	1050000	3000000	3120000		5540000			3050000		2790000	7090000	743000	1170000	4210000	1970000		108000	7440000	89300	4140000	1980000	3430000	72200	6890000	3570000	5520000	108000	2040000	467000	189000	7580000	2790000	1160000	8740000	16200000	7470000	733000	625000	1800000	12300000	487000	558000	3990000	12400000	9580000	3290000	2620000	25100000	3280000	28600000		17200000	3390000	3660000	6210000	506000	741000		1280000	586000	575000		2830000		539000	169000	241000		369000	1050000	2240000	1910000		1720000		193000		2250000	1290000	1110000	417000	1480000	670000	3290000	273000	1030000	1490000	315000	1370000		2970000	531000		1370000	1200000		3550000	1220000	3280000	2530000			3460000	1040000		2040000				3790000	2640000		3370000
1492	Q8TC07	TBC15_HUMAN	TBC1 domain family member 15	TBC1D15	79490.7	74.8369	25	25	3190000	30600000		3770000	83700	33900000	538000	1720000	16900000	3260000	24200000	1040000	1290000	614000	26800000	2210000	102000	13100000	678000	1430000	946000	1260000	12700000	929000	61900	15500000	21700000	1930000	124000	5100000	1840000	15900000	3920000		33200000	3110000	3190000		17200000	5060000	21500	23300000	1350000	2330000	1920000	17100000	2700000	16200000		5960000	22100000	774000	1170000	14400000	148000			13500000	1070000	6410000		125000	17400000	1120000	33200000	1420000	18000000		672000	9880000	5670000		20800000	965000	4350000	19300000	2100000	3890000	38900000	7950000	167000	1800000	17000000	5930000	32100000	7280000		1130000	19000000	23700000	18900000	4430000			29500000	23100000	106000000	1560000	17100000	12800000	69400000	245000000	538000	229000000	109000000		173000000		78900000	19900000	1470000	1180000	48200000	5370000	74600000	2310000	40300000	196000	127000000	89700000				3830000	2290000	8190000	636000			9720000	2470000	92200	46500			7320000	22500000		3260000	599000		558000	11600000	13400000	106000		1490000	2350000	8330000		3260000	1550000		28500000	71200	4570000	2600000	705000	8120000	1370000		13500000	120000	12300000	15400000	588000		21300000	598000	511000	22000000	865000	470000	344000	11500000	20000000	1810000	12000000
1066	Q3LXA3	TKFC_HUMAN	Triokinase/FMN cyclase	TKFC	58947.1	144.258	25	24	7710000	6650000	21800000	3060000	22000000	2230000	12400000	7500000	1760000	11200000	2200000	6550000	15600000	5980000	5400000	24700000	21600000	510000	5660000	8180000	5130000	16300000	1010000	6800000	23800000	3250000	3910000	6340000	20700000	10400000	5110000	7620000	28600000	22500000	5990000	3530000	7270000	20300000	1500000	11100000	21800000	1750000	6650000	25400000	13800000	757000	14000000	327000	22300000	8480000	5250000	5840000	21400000	2880000	6190000	14500000	22300000	266000	3820000	11800000	16200000	7770000	1100000	20600000	6110000	8610000	555000	17900000	6780000	11300000	5740000	16900000	1340000	6950000	22200000	462000	20400000	4530000	10800000	9420000	21000000	4340000	940000	2540000	887000	19900000	21200000	7620000	5830000	7060000	4400000	8970000	23900000	20100000	6980000	4900000	26800000	17000000	1480000	17900000	10000000	24100000	6660000	14300000	24400000	22400000	11100000	23800000	6080000	14200000	44800000	11200000	3110000	20400000	8350000	10800000	1850000	9790000	30300000	20500000	31700000	32600000	33000000	3390000	7510000	2300000	15500000	34100000	5400000	5590000	7120000	26800000	11700000	31400000	9780000	7160000	6170000	10800000	9720000	6230000	11700000	16900000		14400000	3830000	32200000	7500000	7490000	2030000	31200000	10000000	29000000	10500000	4210000	10200000	1050000	7690000	6510000	3790000	20600000	7990000	1100000	8560000	518000	491000	7600000	9280000	2800000	8920000	24600000	1560000	16600000	15900000	7110000		765000	20700000	1200000
1214	Q9Y4D7	PLXD1_HUMAN	Plexin-D1	PLXND1	212007	60.1739	25	24	1900000	4730000	562000	885000		2100000	525000	1080000	4430000	2520000	16700000	251000		558000	25800000		4410000	2830000	1090000	3670000	1150000	427000	15900000	714000	1110000	5040000	5010000	30100	663000	3550000	4340000	13800000	60200	459000	4700000	63700	48700	84500	4520000	3020000	473000	19900000	547000	415000	105000	17300000	1290000	4510000	1450000	3550000	3780000	278000	1320000	4510000	1020000	415000	703000	6280000	1290000	6070000	386000	652000	16300000	492000	10700000	126000	6570000	629000	797000	7210000	1280000	605000	20000000	1480000		9040000		500000	11800000	7470000		60200	15600000	489000	5510000		185000	649000	17500000	634000	16300000	822000	6780000	4560000	49600	16600000	5350000	1260000	12100000	9350000	14300000		4350000	8670000	7020000	554000	763000		17800000	3280000	7000000	1530000	30000000	1970000	23900000	4300000	27000000	1900000	10500000	9980000	1050000		564000	5170000	1340000	1520000	495000	1290000	80700	888000	1010000	109000	224000	1180000	180000	19500000	10100000	2090000	2010000	3510000	243000	214000	8490000	29200000	1600000		2600000	4940000	11000000	162000	86800		4360000	9210000	2010000	2330000	152000	1350000	10900000	453000	1640000	2720000	2000000	14100000	2360000	261000	154000	13100000	223000	190000	4860000	249000	695000	116000	13000000	546000	392000	12900000
1230	Q9C0D0	PHAR1_HUMAN	Phosphatase and actin regulator 1	PHACTR1	66308	74.5467	25	24	13600000	35000000	2220000	2810000	3530000	16700000	3420000	1650000	39800000	11500000	16700000		7460000	1230000	21200000	3890000	6690000	35600000	5520000	9820000	7150000	4740000	42200000	3670000	8640000	21300000	53900000	1340000	6980000	29000000	15700000	35200000	7150000	7720000	12900000	5040000	4530000	8350000	26500000	13000000	5680000	60500000		8230000	3330000	23700000	3790000	19400000	7670000	16500000	41400000	1190000	6510000	21600000	2190000		10500000	19700000	4620000	34700000		3590000	19300000	5770000	37500000		19800000		3930000	25500000	2590000	8730000	20600000		9460000	31800000	6600000	2600000	40000000	18200000	188000	1240000	16100000	1650000	55000000	7470000	9200000	5240000	88900000	10500000	44000000	3950000	6120000	4570000	3550000	26800000	8260000	5030000	103000000	27400000	92100000	11100000	4290000	2970000	70200000	5010000	3190000	6620000	85100000	56100000	8410000	4450000	56300000	7120000	55400000	8770000	112000000	4000000	21800000	25100000	10200000		2950000	10400000	6830000	5580000	4520000	8850000	1930000	5470000	8590000	7120000	2360000	6340000	531000	14200000	10300000		9360000	2420000	728000	3040000	7870000	14600000	4830000	6230000	632000	14700000	11300000	2560000	228000	7430000	173000	13300000	3290000	16700000	2560000		13200000	5400000	1180000	7440000		11100000	8410000		3180000	11100000		3320000	10900000	5440000	4820000	1850000	12600000	8770000	3710000	13100000
1270	Q5T1M5	FKB15_HUMAN	FK506-binding protein 15	FKBP15	133630	108.088	25	24	1730000	18700000	1550000	1200000	2600000	7180000	1210000	544000	1750000	587000	2540000	2110000	1760000	342000	15400000	2410000	3070000	1390000	8560000	1280000	2320000	598000	1550000	10900000	2800000	18200000	17300000	2070000	3290000	781000	12000000	11400000	4000000	2940000	2520000	9840000	13500000	4620000	2270000	10500000	3050000	15000000	490000	2340000	10300000	17400000	2670000	1990000	3640000	2380000	11900000	10600000	3010000	15100000	109000		4610000	1320000	10900000	2270000	966000	12500000	1990000	2590000	18700000	15700000	2360000	2540000	580000	2880000	1390000	3510000	16100000	1800000	3110000	15600000	3400000	339000	3440000	10900000	612000	1330000	16700000	1770000	18800000	3260000	3500000	196000	19600000	8230000	16700000	447000	2860000	3710000	2800000	16600000	5770000	5080000	24000000	14000000	21200000	10800000	1220000	6250000	18000000	2120000	14300000	6610000	15500000	7250000	9760000	6510000	23400000	3520000	23200000	5900000	19300000	5840000	1790000	7150000	2030000	1820000	1570000	6720000	1350000	1230000	897000	2510000	487000	645000	1360000	1120000	458000	2550000	725000	7840000	2250000	321000	1880000	1160000	415000	1060000	11600000	4200000	2810000	734000	9560000	7780000	2240000	3180000	11900000	1510000	1210000	4350000	300000	2190000	1750000	306000	2620000	1400000	826000	1740000	638000	10000000	2190000	744000	2310000	2460000	606000	911000	1660000	1540000	914000	1850000	1390000	2190000	1900000	1590000
1285	P21695	GPDA_HUMAN	Glycerol-3-phosphate dehydrogenase [NAD(+)], cytoplasmic	GPD1	37567.6	142.929	25	24	11300000	12200000	22900000	3580000	9670000	5980000	8480000	5500000	16100000	8020000	12300000	15000000	13400000	5110000	4530000	29900000	16300000	2740000	9030000	11800000	7390000	9810000	6990000	12400000	39400000	5060000	6690000	5480000	39100000	23900000	14600000	16500000	48100000	44400000	11700000	10200000	18300000	34500000	12000000	23600000	39300000	13100000	22500000	33900000	8350000	10800000	16900000	5910000	28800000	18900000	20300000	14700000	39000000	11600000	16700000	20100000	37200000	5920000	12800000	19300000	27300000	7150000	12700000	38900000	15500000	6560000	8710000	25600000	25300000	42500000	26600000	38800000	5180000	22800000	44500000	10900000	21800000	17800000	12000000	25400000	26800000	4620000	7900000	5210000	16000000	40600000	27700000	8600000	20800000	15800000	19700000	18900000	42000000	40900000	21100000	31300000	71300000	31200000	24700000	31700000	17700000	52200000	20700000	26900000	34500000	40400000	22800000	56100000	27400000	55200000	77300000	41800000	29800000	45900000	27600000	27300000	18500000	17700000	52300000	51000000	23000000	21400000	39900000	5130000	8200000	1630000	14100000	16000000	9790000	5740000	17500000	23900000	9530000	15200000	11000000	8930000	24500000	19300000	16000000	16700000	12800000	14000000	4140000	23000000	15600000	28500000	7560000	17000000	11100000	24400000	5300000	20600000	24700000	10200000	12200000	4400000	10700000	8800000	6930000	16800000	8570000	7120000	12200000	5730000	10900000	26800000	10700000	9640000	12900000	30300000	9460000	17600000	22600000	12300000	3870000	5930000	37100000	7660000
1314	Q9Y2K2	SIK3_HUMAN	Serine/threonine-protein kinase SIK3	SIK3	144851	50.4533	25	24	623000	2540000	683000	115000		13400000	160000	222000	6370000	576000	5540000	326000	415000	305000	6660000		232000	5330000	603000	1260000	681000	158000	7540000	1290000	1050000	10800000	7840000	3400000	219000	6160000	2730000	4840000	535000	1030000	2390000		695000	635000	9600000	2320000	391000	6900000	747000	1540000		10200000	1400000	7480000	368000	5060000	6400000	1820000	1890000	7120000	1730000		1700000	5610000	2050000	1640000	782000	1560000	6170000	528000	10000000	721000	6160000	823000	619000	4070000			7190000	643000	424000	11700000	84200	545000	11500000	2680000	288000	981000	6480000	769000	9630000	672000	161000	912000	12600000	3360000	7660000	1470000	260000	515000	607000	14000000	154000	1680000	17700000	6150000	6170000	626000	1930000	1720000	12800000		540000	533000	15400000	8230000	1210000	558000	16800000	839000	22400000	2300000	20700000	670000	567000	6300000	211000	927000	1050000	1780000	2700000	2050000		547000		722000	1890000	458000				771000	3270000		911000	174000	321000	504000	2820000	8180000	197000	420000	952000	2070000	6820000				151000	4160000		5570000	1440000	103000	1980000			2480000		2290000	1950000			4660000	328000	699000	3120000	1130000		465000	3460000	3290000	393000	4690000
1321	O95487	SC24B_HUMAN	Protein transport protein Sec24B	SEC24B	137418	85.9149	25	24	3070000	12400000		1170000	548000	4000000	235000	800000	6260000	6110000	5140000	3620000	9400000	71400	9820000	1270000	1590000	5280000	2880000	5590000	3550000	543000	7250000	4400000	8110000	10000000	7480000	16000000	5150000	11800000	16300000	9000000	4750000	5280000	8490000	4260000	5060000	11600000	9570000	12200000		9940000	77900	15200000	5710000	9820000	6660000	9370000		9550000	9920000	4220000	6890000	7310000	2500000		7920000	5800000	5530000	5800000	3060000	3510000	9030000	1440000	10900000	3750000	6260000	4550000		16500000		388000	7930000	10500000	14100000	13100000		266000	9200000	19800000	985000	2350000	7480000	605000	10100000	17300000		2010000	13800000	6760000	12200000	2250000	7770000	7820000	16200000	19000000	2260000	3360000	15300000	31000000	20800000	11100000		27400000	17800000	3730000	7300000	31900	29400000	28000000	7010000	1910000	21300000	24200000	16500000	5890000	28500000	16000000	7840000	46200000		389000	369000	3970000	5490000	2720000			272000	2300000	13100000			8990000	165000	9000000	5990000	395000	4670000	903000			4620000	12900000	8130000	182000	68200	4560000	8260000		8400000			4300000		6140000	2560000		7690000	239000	3170000	5630000	295000	5740000	5160000	821000		7200000		463000	5210000				6340000	5980000	507000	6180000
1345	Q7L0J3	SV2A_HUMAN	Synaptic vesicle glycoprotein 2A	SV2A	82695.3	143.776	25	24	41200000	151000000	1360000	27600000	2920000	120000000	6610000	40700000	138000000	48200000	83600000	14200000	991000	24400000	121000000	2550000	2980000	96600000	33900000	43800000	22400000	2790000	124000000	46800000	11300000	125000000	107000000	21500000	9230000	50800000	34500000	49500000	2680000	2980000	77000000	20500000	30200000	18800000	93700000	51900000	9150000	103000000	13500000	4460000	24700000	110000000	18200000	123000000	2130000	42400000	72400000	31600000	6460000	96800000	22200000	8400000	12400000	103000000	33500000	49200000	12700000	17700000	97700000	11700000	129000000	22000000	92200000	14000000	17000000	60500000	40600000	4670000	122000000	21300000	14700000	105000000	15400000	48100000	78600000	49900000	2190000	30500000	106000000	44800000	101000000	6660000	17200000	34600000	137000000	40400000	90600000	46700000	12800000	5260000	37800000	88700000	8250000	25200000	139000000	67800000	108000000	11800000	59300000	27100000	93300000	3670000	21400000	11600000	106000000	121000000	15800000	33100000	198000000	8560000	145000000	42300000	132000000	27700000	10900000	61900000	5420000	9000000	56900	37000000	20900000	29800000	2210000	5560000	9130000	17000000	17500000	11300000	1430000	5140000	27800000	76400000	41100000	3900000	28400000	21700000	2450000	2960000	49400000	50500000	25600000	4850000	39700000	22300000	63100000	6040000	37200000	9160000	15600000	59700000	14000000	75400000	17600000	26900000	58200000	2580000	9780000	65200000	4520000	69300000	58400000	3670000	11900000	64300000	7800000	3590000	60000000	4400000	5120000	9750000	75600000	55900000	6910000	64400000
1381	Q8NEU8	DP13B_HUMAN	DCC-interacting protein 13-beta	APPL2	74493.3	87.1279	25	24	4710000	15500000	1820000	10800000	3410000	17800000	4650000	5410000	16300000	11900000	30400000	1230000	9760000	985000	13600000		10500000	11100000	3300000	5200000	6440000	2140000	10500000	2590000	539000	22000000	17200000	6630000	5360000	9570000	5830000	13900000	3100000	5120000	21100000	1580000	2730000	546000	17900000	6730000		13100000	3630000	5210000	8410000	19100000	6360000	24100000	318000	9480000	18300000	6770000	5060000	13800000			2370000	12800000	2280000	14300000	278000		13100000	200000	24500000	4770000	12500000		653000	9140000	263000		32200000	872000	12000000	19900000	15200000	4770000	15300000	14900000	1110000	12400000	33700000		30700000	18300000	3460000		22700000	6980000	18700000	4870000	1270000		7760000	18100000	32600000	10400000	22300000	13300000	28800000	25400000	4280000	8740000	28200000	1170000	12800000	8580000	25700000	11800000	6330000	911000	32900000	5190000	32800000	15700000	30700000	1380000	2210000	12600000				7950000	2170000	5540000	298000			2390000	5470000	421000	214000	444000	1700000	10300000	5870000	1130000	4960000	2420000	404000		4580000	23500000	119000		3260000	4360000	11000000		6920000	3420000		12600000		9350000	1410000	583000	13300000	1040000	114000	9160000	2620000	13600000	5500000	845000	2390000	15500000			11000000	264000	238000	1780000	7600000	10300000		6880000
1410	Q9NZ32	ARP10_HUMAN	Actin-related protein 10	ACTR10	46307	141.434	25	24	5920000	26100000	5170000	18000000	9960000	7580000	8040000	28500000	4130000	5990000	7840000	18200000	8730000	18800000	15500000	12100000	16200000	1540000	22300000	9510000	22100000	9730000	11900000	19500000	14200000	2570000	14100000	23900000	10800000	11700000	26200000	8750000	16400000	10600000	12600000	22200000	23400000	7780000	8910000	9690000	11800000	14300000	17800000	15000000	25200000	11800000	27700000	2150000		12500000	8230000	19500000	18300000	3590000	15000000	2350000	11300000	2420000	23600000	9950000	764000	23400000	11800000	12400000	17400000	27600000	9520000	2590000	21800000	17500000	16200000	14100000	11000000	22700000	19100000	10400000	15100000	23200000	13200000	13000000	1700000	19500000	12800000	6810000	13500000	21100000	13000000	14200000	5460000	11700000	3320000	21700000	15000000	2550000	29400000	19900000	15800000	20400000	17300000	26600000	13500000	19500000	18500000	28900000	28500000	9620000	27800000	8460000	26300000	32600000	34500000	37800000	32100000	26500000	22800000	28700000	28900000	4900000	28200000	36300000	9030000	211000	1850000	11400000	13700000	6560000	13200000	8140000	17000000	6480000	12100000	27200000	895000	5380000	33500000	7640000	8770000	26100000	23100000	23800000	752000	659000	2690000	18700000	32200000	3550000	41600000	12200000	7080000	581000	42600000	38700000	30800000	17200000	27700000	8300000	28800000	23200000	9190000	17900000	21800000	6850000	36100000	8640000	6400000	21400000	25400000	7900000	21200000	1070000	5140000	19700000	1380000	17500000	2350000	6360000	3130000	6470000
1445	Q9BZ72	PITM2_HUMAN	Membrane-associated phosphatidylinositol transfer protein 2	PITPNM2	148933	51.2952	25	24	1860000	7460000		1040000	239000	2840000	424000		8150000	3950000	3860000	659000	738000	683000	9570000	107000	4400000	8150000	816000	4350000		271000	8520000	684000	5800000	11600000	9710000	2930000	1530000	1960000	3610000	4470000	1280000	5780000	12000000	399000	1210000	530000	10100000	6390000	583000	11200000	1080000	1070000	1870000	10200000	1220000	10100000	999000	1730000	8590000	1120000	1770000	7900000	1440000	72800	480000	6190000	858000	5860000	194000	3550000	8990000		11500000	1130000	8730000	196000	1580000	7960000	989000	4480000	6750000	716000	4650000	10400000	382000		11600000	1480000		284000	6180000		7200000	6200000	724000	945000	13900000	3580000	7250000	930000	415000	1140000	2380000	14800000		1830000	12400000	6170000	18900000	17100000	1830000	26900000	38400000		2750000	8290000	34400000	27100000	17600000	5150000	38700000	4130000	21300000	220000	35000000	1590000	10200000	12100000	4380000		4390000	3800000	2940000	2120000	2990000	9540000		701000	946000	5260000	2210000	5540000	5680000	7020000	3310000	428000	1700000	3100000	495000	3080000	5540000	2610000	561000	4580000	356000	3480000	6790000	6930000	760000		359000	5130000	903000	3280000	580000	586000	5400000		534000	6360000		5300000	4890000		449000	8890000			5250000	4280000		641000	5610000	5180000	4980000	5820000
1463	Q9UI47	CTNA3_HUMAN	Catenin alpha-3	CTNNA3	99808.7	54.6024	25	24	3710000	3640000				1140000			5210000	3670000	11200000				2140000			3060000		4880000	3220000		2660000	193000		4560000	2580000	271000	224000	4600000	2100000	15400000		195000	11000000	2070000	146000	509000	16200000	6230000		6610000	510000	120000	86800	12000000	59800	3050000		3720000	106000000	896000		15200000	81800			3440000	2880000	9780000	60000	92700	10100000		13300000		10700000	146000	190000	5440000	244000	216000	11200000	196000	131000	13900000		182000	3030000	7780000	109000		11200000		14400000	1750000	1810000	3490000	15000000	4970000	15000000	305000	70300	71800	1790000	55400000	63300000	494000	16900000	4900000	22200000	611000			16500000		489000	372000	15700000	8500000	1030000	355000	23300000	985000	23600000	4590000	12500000			2580000				5130000	175000	3800000					1920000					4110000	5930000		167000	1620000			282000	23600000		125000		506000	7520000					15900000	553000	6140000		78000	7470000			4500000		4400000	1580000	73800		9120000			5550000	79500			3420000	1820000		5210000
991	Q6BCY4	NB5R2_HUMAN	NADH-cytochrome b5 reductase 2	CYB5R2	31458.3	139.378	25	23	6170000	11000000	19400000	4820000	9820000	2880000	6920000	9990000	3370000	7910000	4160000	12000000	27800000	14900000	3540000	22600000	13800000	2770000	20100000	22000000	15500000	10800000	4460000	20500000	24500000	5160000	4180000	21700000	35100000	8550000	20200000	11200000	35100000	22700000	3150000	2540000	22400000	26400000	3420000	22800000	21900000	2140000	28700000	26300000	17500000	3840000	21900000	12300000	50800000	27200000	8230000	21100000	30400000	10500000	24500000	23600000	26600000	6830000	17800000	16600000	28400000	22300000	4750000	18100000	3390000	22600000	7590000	24300000	21400000	19000000	22500000	27400000	4110000	23100000	18100000	9400000	10800000	23300000	3250000	17700000	24100000	3040000	10400000	12700000	7840000	13900000	24600000	21500000	6840000	22400000	8900000	21700000	24400000	36400000	21500000	12700000	30200000	23100000	7600000	29000000	8090000	17900000	26800000	22900000	11700000	229000000	22700000	44300000	15700000	39600000	48900000	39800000	22300000	35800000	19500000	16200000	6910000	37100000	20400000	33900000	13700000	145000000	172000000	2260000	8770000	1660000	7440000	21700000	5680000	5960000	22200000	17300000	5520000	26500000	5580000	3150000	3420000	32300000	20600000	12500000	26200000	69100000	1490000	11500000	9870000	29500000	10100000	10700000	1840000	26500000	9760000	16700000	11400000	5930000	227000000	4140000	16900000	85300000	2420000	88300000	8160000	3450000	9590000	1850000	1440000	18100000	12800000	2720000	14700000	72400000	2740000	48200000	21700000	9480000	4260000	1890000	58500000	7580000
1264	O60749	SNX2_HUMAN	Sorting nexin-2	SNX2	58471.1	149.71	25	23	13700000	60200000	66800000	23500000	73700000	27200000	75200000	40900000	18900000	26600000	26300000	32300000	78100000	33500000	31400000	84300000	108000000	13100000	27900000	38500000	21400000	44400000	14400000	19100000	119000000	25900000	25100000	24300000	74200000	41200000	30500000	20000000	73500000	98300000	32900000	19500000	27100000	54400000	19100000	39000000	27400000	28000000	27300000	40200000	26900000	24900000	18400000	25200000	18400000	85600000	25100000	63000000	76300000	19600000	12900000	13700000	57800000	12000000	47500000	18300000	21600000	22900000	18300000	80800000	29900000	27800000	14500000	10100000	23700000	53000000	31300000	76400000	21800000	21600000	97600000	17500000	83400000	27100000	34900000	36400000	16800000	14200000	15200000	7720000	26900000	104000000	77800000	25300000	32200000	70600000	22800000	13400000	104000000	13400000	23900000	24600000	106000000	19200000	32400000	35800000	37500000	113000000	33800000	54700000	40800000	76800000	46000000	55800000	40800000	63600000	109000000	44300000	39500000	85100000	33300000	21100000	36500000	23000000	108000000	46900000	32300000		18500000	12500000	12100000	8650000	30800000	37600000	20600000	46700000	12800000	49600000	6830000	25800000	20200000	25400000	15800000	5520000	18800000	13300000	6810000	7430000	10700000	38000000	42600000	15700000	65100000	13800000	18200000	840000	29900000	67500000	25700000	23400000	3490000	10300000	38600000	32300000	20300000	37300000	20300000	13400000	20600000	10900000	10700000	8480000	7990000	19700000	10100000	1080000	14500000	13900000	18700000	8720000	10900000	14600000	20600000	12700000
1276	Q13596	SNX1_HUMAN	Sorting nexin-1	SNX1	59069.5	141.209	25	23	13600000	53500000	31900000	24400000	19600000	28100000	29900000	25900000	28900000	21100000	35400000	25600000	45100000	25200000	35300000	38000000	41200000	19200000	26400000	19000000	19200000	26500000	23300000	17900000	45300000	28300000	28100000	23300000	48700000	23200000	33400000	22800000	50200000	30300000	29100000	23700000	27600000	17000000	23100000	18600000	20700000	36200000	24900000	18000000	21800000	28000000	31200000	23600000	19000000	20900000	23700000	19200000	36900000	21900000	11900000	15600000	24300000	18700000	19900000	20600000	16300000	16400000	22900000	17100000	30400000	28600000	19100000	11700000	12200000	27500000	16700000	22600000	31100000	14500000	40000000	21500000	24100000	19900000	33100000	20100000	17400000	16500000	23900000	9610000	33900000	20700000	23200000	13400000	31300000	23000000	24100000	13400000	25100000	10900000	26900000	40400000	26400000	27500000	34100000	27700000	42100000	44000000	17900000	28400000	39700000	17900000	26100000	33300000	43000000	34200000	52400000	19200000	49100000	48700000	44300000	25900000	46700000	26100000	19800000	34900000	22100000	3440000	15600000	18200000	13400000	11000000	21600000	20300000	11500000	9760000	10500000	20700000	5960000	9990000	16800000	28700000	18900000	8400000	16600000	14300000	6210000	4730000	13700000	56800000	14500000	14800000	30700000	12000000	19700000	1230000	36000000	25000000	18100000	34700000	7090000	20800000	16100000	10100000	20700000	20000000	12100000	21200000	13200000	18400000	17900000	11000000	11800000	28000000	12800000	935000	21500000	20600000	10700000	8560000	17200000	20400000	7550000	21400000
1452	Q5XPI4	RN123_HUMAN	E3 ubiquitin-protein ligase RNF123	RNF123	148515	76.4659	25	23	5490000	9720000	4190000	1120000	136000	6960000	6060000	2700000	10500000	3950000	10300000	732000	11500000	422000	7990000	6470000	10800000	4950000	3720000	2720000	5100000	2720000	5720000	4140000	7110000	10400000	20300000	7990000	7610000	16000000	1390000	11600000	13400000	7210000	15800000	1110000	5420000	6530000	12600000	6130000	301000	8630000	4090000	504000	6140000	15400000	5560000	11700000	1500000	11000000	15700000	6740000	22600000	8870000	693000	4450000	7850000	8190000	3930000	13400000	6660000	664000	14100000	6240000	18900000	1090000	8080000	9630000	736000	15800000	905000	7310000	11700000	576000	10300000	9400000	4050000	585000	17400000	11400000	4330000	5540000	9940000	992000	26200000	35100000	9530000	260000	15900000	7980000	8280000	3450000	5810000	6160000	7790000	17100000	8640000	1650000	18300000	16700000	17000000	32200000	685000	7560000	33800000	4000000	6580000	7990000	24800000	16800000	31600000	8650000	30100000	29200000	16500000	8990000	32700000	3610000	8670000	11000000	9000000	6990000	601000	5110000	1900000	4040000	303000	559000	446000	1980000	5010000	1660000	81600	338000	555000	6940000	5390000	8340000	2310000	476000	2700000	81500	3410000	11000000	599000		3100000	2830000	6760000	8500000	2090000	1400000	718000	9410000	12600000	4680000	814000	820000	5210000	1240000	659000	4930000	516000	6930000	7900000	8040000	570000	13200000	481000	5070000	7020000	7370000	277000	392000	5950000	6240000	292000	6410000
1477	O95834	EMAL2_HUMAN	Echinoderm microtubule-associated protein-like 2	EML2	70678.8	127.835	25	23	12000000	3420000	10100000	9660000	11900000	5310000	10400000	15300000	5630000	10900000	3070000	13200000	17000000	14700000	6680000	38600000	15000000	2060000	13600000	10900000	14600000	14000000	4560000	11100000	23200000	7420000	5670000	14000000	14500000	12900000	10700000	6250000	16400000	20900000	5110000	8350000	14800000	25000000	5590000	11900000	23200000	4560000	13700000	18500000	11200000	4470000	10200000	9590000	33000000	12300000	3470000	8890000	14500000	8310000	8650000	22400000	19400000	3680000	13700000	13900000	41000000	11100000	6460000	26100000	7810000	19100000	3060000	27900000	14000000	17100000	19100000	25600000	1550000	12900000	24900000	6270000	22900000	15400000	1850000	15300000	22800000	7930000	6290000	9210000	4630000	15900000	26600000	13600000	11600000	11100000	4150000	15100000	27000000	53800000	15000000	19700000	57000000	29900000	9940000	21400000	16600000	150000000	64600000	21600000	7740000	12200000	15300000	16500000	14400000	16500000	23300000	17700000	21200000	58300000	24700000	18700000	10400000	54800000	21900000	21900000	64700000	101000000	10900000	1800000	6300000	1290000	40100000	22100000	13000000	8680000	11100000	30400000	26000000	38800000	12900000	775000	4290000	16300000	10000000	15600000	42600000	10400000	1470000	10700000	11400000	16900000	14700000	6790000	2860000	77000000	8610000	14700000	22900000	1600000	11900000	5430000	8100000	7060000	2460000	9130000	7250000	9520000	8030000	1860000	5160000	11800000	12100000	9160000	11300000	17300000	9730000	43000000	35400000	10100000	8560000	5600000	15300000	1840000
1486	P48634	PRC2A_HUMAN	Protein PRRC2A	PRRC2A	228863	76.1174	25	23	3060000	9180000	4430000	878000	1130000		367000	496000	214000	616000		305000	6060000	1240000	929000	6640000	2450000	428000	4830000	1680000	9950000	1620000		2920000	8990000	152000	1080000	3540000	6810000	990000	1080000	1660000	10600000	5400000	880000	10800000	3930000	10300000	3440000	8890000	7710000	8070000	235000	12400000	8310000	4730000	8940000	654000	764000	917000	1370000	4890000	3200000	516000		1380000	10800000	748000	6770000	1280000	7380000	7380000	1720000	8060000	2130000	9710000	5240000	6500000	829000	8720000	7000000	10000000	1090000	7540000	15200000	3190000	3070000	8650000	2910000	5170000	5130000	8110000	612000	1260000	986000	8040000	6670000	5220000	1970000	8530000	3630000	10500000	10600000	11000000	12900000	5520000	19000000	3060000	9120000	10600000	3300000	24100000	5940000	9900000	575000	6360000	10400000	13100000	2210000	6710000	20000000	7460000	2550000	8200000	1560000	10700000	15900000	3520000	10900000	7960000	5030000	2960000	1260000	6840000	4310000	92700	3830000	3200000	2160000	2590000	2060000	2450000	1230000	1090000	1830000	653000	650000	748000	2320000	986000	1700000	508000	588000	44600000	680000	1670000	1300000	8310000	732000	552000	667000	2750000	668000	1030000	896000	6290000	3560000	459000	6800000	5030000	99800	372000	704000	1730000	239000	890000	122000	8640000	579000	2110000	6670000	3550000	3840000	259000	1560000	1750000	1030000	687000
911	P31323	KAP3_HUMAN	cAMP-dependent protein kinase type II-beta regulatory subunit	PRKAR2B	46302.1	167.997	25	22	38700000	90200000	30100000	29400000	61000000	99800000	54100000	29300000	64700000	42400000	58400000	21600000	59500000	19900000	83600000	21900000	58000000	58800000	24300000	45600000	29000000	40100000	57600000	34200000	44000000	65900000	61100000	32800000	59300000	56500000	44100000	33800000	60900000	59800000	83000000	35100000	39400000	48900000	50600000	57200000	31300000	48200000	15900000	57600000	35300000	73100000	30800000	65000000	60700000	45800000	63300000	36200000	72500000	32400000	10500000	16100000	70800000	54600000	34000000	54000000	7200000	35900000	57100000	34200000	117000000	42600000	65200000	22000000	15400000	58800000	24600000	37800000	83200000	35800000	71400000	60200000	52500000	28500000	85900000	47300000	11000000	33600000	58100000	15000000	100000000	78300000	57400000	25000000	76300000	44800000	62700000	32300000	31800000	26700000	43100000	57200000	67600000	33400000	70400000	64600000	85900000	100000000	177000000	46000000	83600000	22500000	35000000	68200000	77700000	111000000	81100000	48400000	120000000	76700000	86400000	48900000	97200000	30400000	57100000	71100000	59900000	12700000	17100000	47100000	32400000	30400000	31400000	52400000	15700000	22800000	31200000	78300000	12700000	47600000	43900000	86100000	56500000	8340000	49700000	41900000	19500000	12900000	53200000	68400000	38700000	50200000	54300000	40300000	83800000	23000000	65000000	103000000	23700000	72900000	11200000	59000000	38800000	38100000	72300000	54200000	26900000	60700000	32000000	55000000	53400000	12000000	24400000	66000000	16200000	12700000	68600000	44300000	22200000	17700000	60000000	68300000	29300000	47000000
1124	Q9Y376	CAB39_HUMAN	Calcium-binding protein 39	CAB39	39869	149.01	25	22	22700000	29200000	86500000	11400000	51400000	14300000	50900000	26600000	14000000	45300000	9270000	18700000	94500000	22700000	17500000	104000000	106000000	8550000	14000000	35600000	10400000	52900000	9770000	20700000	99900000	17700000	7560000	25200000	92600000	55200000	27300000	13600000	102000000	70300000	11500000	15400000	29600000	58900000	12700000	58500000	67700000	10500000	21000000	84300000	34400000	12700000	33800000	12400000	81000000	43100000	13800000	35100000	94700000	6210000	25200000	60200000	93900000	4870000	31200000	29600000	72900000	29000000	3830000	55100000	15700000	32500000	5060000	72300000	34000000	40000000	24600000	104000000	14400000	41600000	63200000	11200000	51300000	21800000	12700000	41700000	69400000	21800000	9330000	21400000	14000000	94600000	64500000	31000000	15600000	38400000	5350000	26900000	91900000	95500000	62100000	12200000	128000000	62700000	19800000	84400000	14000000	131000000	30200000	86900000	19900000	71500000	71600000	112000000	21000000	71000000	126000000	85100000	22700000	118000000	23400000	67500000	22000000	62600000	108000000	68300000	88600000	78100000	64800000	7710000	23600000	5380000	58200000	96800000	27500000	18900000	33900000	67800000	41600000	76200000	52700000	9960000	9460000	40200000	56800000	31900000	48000000	50200000	5160000	20800000	29700000	91100000	39700000	28100000	12400000	92100000	34800000	102000000	54200000	9140000	46100000	9730000	27000000	31100000	15500000	71000000	31300000	9850000	39400000	4150000	8970000	27100000	34700000	7690000	33600000	64400000	10100000	69400000	59800000	29700000	10700000	11400000	68600000	8690000
1380	Q9H9S4	CB39L_HUMAN	Calcium-binding protein 39-like	CAB39L	39087.5	133.792	25	22	8020000	15900000	28300000	7230000	29100000	5290000	24000000	10300000	2050000	12300000	3230000	4110000	27200000	6190000	9820000	39500000	36300000	5930000	13800000	9230000	6030000	20600000	8070000	6510000	34900000	7410000	5490000	8210000	26900000	16200000	8480000	5190000	34700000	35600000	7520000	7130000	9920000	33700000	7590000	19600000	30400000	8820000	7320000	22100000	10100000	6180000	8140000	6380000	21200000	13500000	9430000	8220000	26400000	8250000	9490000	21000000	25400000	7450000	12900000	18100000	22800000	8280000	2250000	22300000	9430000	15400000	2840000	20300000	12000000	16200000	9750000	30000000	5660000	10900000	26900000	4820000	25200000	8800000	6730000	12700000	25500000	5040000	4720000	5560000	6080000	28300000	34600000	11500000	13300000	11300000	5960000	10300000	30600000	31400000	12400000	9700000	44200000	8770000	10500000	23800000	11000000	38600000	9550000	13700000	13500000	15500000	12600000	34700000	13600000	15800000	48800000	19900000	14800000	31900000	10700000	12700000	11800000	15400000	35500000	30200000	27600000	25900000	23800000	2900000	12300000	6370000	21700000	26900000	10400000	4880000	8800000	25600000	15300000	25800000	21500000	12800000	3180000	14400000	19600000	10700000	17100000	14100000	3610000	13800000	14700000	38500000	23900000	13300000	9430000	37100000	21500000	43400000	26500000	9030000	20500000	7610000	11600000	11600000	6530000	21400000	11900000	7390000	19000000	8680000	7670000	13100000	17500000	10500000	14800000	21900000	8180000	29400000	25100000	12600000	8220000	7890000	23300000	7550000
1443	B2RTY4	MYO9A_HUMAN	Unconventional myosin-IXa	MYO9A	292706	43.1878	25	22	3220000	6540000	266000	1800000	775000	16000000	52800	896000	8630000	3970000	6890000	1110000	587000	912000	7650000		315000	11400000	1610000	4970000	1360000	84400	6680000	2400000	179000	17400000	10000000	4490000	61400	8370000	3140000	10800000	117000	564000	16600000	3540000	2850000	404000	8930000	4890000		13100000		357000	1240000	11300000	161000	13400000	211000	3760000	9590000	345000	226000	10900000	302000		242000	11100000	1420000	4300000	282000	256000	12200000		15200000	1480000	13200000			5110000	1050000		18600000	1100000	652000	30800000	525000	276000	15900000	2690000		504000	11900000		15500000	215000	280000	345000	18000000	837000	14400000	628000	512000	1110000	534000	11600000	1300000	2040000	46800000	24200000	42300000	780000	2470000	2790000	10400000		795000	599000	9620000	5100000	572000	2360000	48500000	477000	54400000	4150000	40000000	1680000	108000	7980000			207000	6260000	1330000	3240000	909000	195000	229000	2010000	1760000	4010000	48600	259000	687000	16100000	7040000	714000	2180000	1300000	105000	462000	8790000	3090000	1500000	1960000		1310000	7000000	719000	1990000	4850000		5530000		12600000	388000	1640000	8460000	136000		9250000	169000	6230000	11600000	244000	411000	11700000	513000	48000	9420000	2810000	444000	222000	9250000	9980000	548000	10300000
1258	P49407	ARRB1_HUMAN	Beta-arrestin-1	ARRB1	47065.7	144.971	25	21	9460000	22900000	26500000	5380000	42200000	1680000	22900000	11500000	1350000	13100000	1960000	13600000	34600000	37200000	3270000	35100000	41700000	1030000	8680000	11500000	5510000	25700000	1570000	37800000	44400000	1440000	678000	8450000	40000000	17600000	67800000	1280000	44200000	43600000	4540000	5930000	10600000	40700000	1570000	37100000	43300000	16500000	26500000	58400000	6240000	1760000	12600000	716000	9430000	31700000	3770000	62300000	38000000	1780000	25000000	29600000	42800000	1370000	63000000	14100000	37900000	12800000	585000	37100000	3560000	12300000	2200000	27300000	10800000	30100000	15400000	32800000	459000	15400000	50100000	3790000	40700000	9410000	9110000	13700000	23000000	5370000	745000	20200000	1710000	46000000	46000000	42300000	3610000	28500000	2910000	40700000	54700000	46900000	12100000	1840000	102000000	49700000	4410000	58200000	13200000	129000000	43200000	37400000	13100000	32000000	30900000	86000000	14900000	61200000	123000000	47400000	6350000	58600000	8440000	28500000	5070000	33300000	61800000	57600000	28700000	33800000	27100000	759000	9160000	836000	21200000	41600000	10900000	7550000	8590000	29100000	11900000	32300000	22400000	6040000	2540000	19200000	15600000	11300000	15000000	17600000	1930000	4090000	22400000	33300000	21500000	28600000	3560000	34500000	18800000	43300000	36300000	2060000	31000000	905000	10200000	12000000	1810000	22700000	11600000	889000	24000000	1430000	1490000	13100000	19800000	1750000	19000000	25200000	1190000	21100000	20500000	13000000	1650000	1980000	26700000	602000
1439	P10644	KAP0_HUMAN	cAMP-dependent protein kinase type I-alpha regulatory subunit	PRKAR1A	42981.7	135.695	25	21	12400000	33200000	11800000	7970000	4710000	20100000	8680000	3980000	29700000	12400000	32000000	11300000	9830000	9830000	26600000	5070000	18700000	16800000	4870000	11700000	7680000	6170000	18200000	5280000	4810000	26800000	27700000	7860000	10300000	18300000	11100000	47600000	21200000	9730000	25900000	11200000	12100000	4140000	36300000	17100000	1170000	28400000	7880000	5980000	14300000	22700000	10600000	24700000	2960000	14500000	32700000	11500000	17600000	32100000	2640000	2250000	5780000	15600000	17100000	17000000	8470000	8120000	27800000	6760000	37200000	10200000	17700000	1270000	5480000	22600000	5350000	2520000	24900000	10100000	24300000	36400000	9830000	2270000	42800000	19200000	841000	6310000	19700000	5300000	28200000	8520000	9710000	4010000	38000000	18200000	27300000	4950000	39600000	12900000	17300000	40700000	32900000	13900000	49200000	29400000	54900000	11200000	8220000	19800000	52900000	5860000	28400000	17100000	97900000	52000000	26600000	5750000	139000000	42800000	101000000	20000000	63800000	6130000	6420000	48500000	5980000	86300	18500000	31100000	11800000	15300000	2800000	3190000	3200000	10000000	15600000	5990000	3780000	7190000	7710000	40300000	30600000	6930000	19200000	8560000	12300000	8790000	23200000	96100000	8250000	12500000	13800000	16300000	32700000	6610000	15100000	10700000	8690000	50300000	1650000	38000000	10200000	3570000	37400000	9600000	4980000	27500000	18100000	25500000	28800000	16500000	7470000	43200000	4850000	3730000	33700000	4620000	4200000	9240000	18300000	23200000	10600000	39400000
949	Q16623	STX1A_HUMAN	Syntaxin-1A	STX1A	33023.4	168.689	25	20	96000000	305000000	36600000	101000000	45500000	268000000	45200000	86600000	241000000	119000000	153000000	42600000	42500000	55800000	246000000	27900000	37300000	246000000	75400000	99700000	66100000	20100000	289000000	116000000	31800000	316000000	282000000	61300000	44600000	110000000	84000000	114000000	39500000	51600000	190000000	74400000	74800000	52600000	236000000	134000000	38500000	112000000	51700000	46000000	87500000	259000000	61700000	197000000	305000000	106000000	139000000	66800000	53700000	183000000	44300000	42600000	57500000	246000000	88300000	115000000	44600000	65500000	212000000	50600000	290000000	68900000	199000000	50000000	32700000	162000000	80500000	39400000	253000000	69500000	68500000	223000000	46400000	122000000	178000000	113000000	33900000	87700000	227000000	64800000	233000000	39900000	61600000	69500000	306000000	96400000	177000000	109000000	24800000	52500000	78300000	148000000	62900000	57600000	322000000	130000000	181000000	69600000	94400000	68800000	178000000	31900000	52100000	50100000	204000000	169000000	52400000	115000000	239000000	81800000	290000000	103000000	304000000	150000000	72100000	125000000	43400000	38700000	19400000	84900000	57100000	59200000	33200000	81100000	29800000	46200000	60800000	46400000	16700000	67400000	90700000	154000000	115000000	17300000	75800000	59100000	21700000	24500000	100000000	116000000	86100000	61300000	134000000	70900000	153000000	58800000	123000000	63500000	61800000	139000000	46600000	201000000	51600000	96300000	123000000	27000000	48600000	146000000	37700000	175000000	125000000	16400000	40300000	127000000	31600000	29000000	151000000	48400000	20500000	37900000	209000000	119000000	29900000	164000000
1245	P78362	SRPK2_HUMAN	SRSF protein kinase 2	SRPK2	77526.7	142.254	25	20	5030000	11100000	1790000	12500000	3440000	5360000	2060000	18400000	7580000	7290000	5010000	12000000	2960000	12500000	7750000	4370000	4100000	2510000	13700000	7170000	10200000	4410000	2080000	11300000	7670000	4500000	10900000	16600000	8050000	9840000	23700000	3660000	11500000	11900000	5870000	16000000	22900000	8570000	4170000	12200000	9460000	10500000	18900000	13700000	19200000	3820000	20000000	2940000	9520000	11500000	13400000	16500000	7350000	4230000	15200000	6510000	9970000	2930000	16000000	10900000	5320000	13900000	4500000	8220000	6650000	15100000	7720000	6400000	14300000	17900000	14700000	10600000	5110000	21500000	10000000	6350000	3830000	13500000	5670000	11400000	5620000	11700000	2850000	5130000	8740000	9760000	4650000	17200000	7460000	6460000	5760000	17500000	7980000	9690000	29400000	8670000	13100000	25900000	10500000	38400000	21600000	39400000	71200000	45900000	37200000	5890000	33900000	18100000	12000000	25200000	18200000	46500000	9060000	18100000	13100000	25900000	15600000	19900000	15300000	40200000	8970000	11000000	6350000	1990000	5260000	2200000	4150000	4930000	5110000	4670000	4910000	10500000	3090000	8660000	15300000	5220000	2360000	11800000	8260000	9590000	4040000	5150000	1950000	59900000	11300000	11900000	11800000	7070000	5620000	5690000	16600000	13400000	23700000	4580000	14800000	1820000	9730000	15500000	2700000	8030000	9380000	2500000	6520000	2410000	2360000	8490000	10600000	2050000	9810000	6300000	1580000	6140000	6150000	6710000	1660000	2430000	7610000	2500000
1268	P14923	PLAK_HUMAN	Junction plakoglobin	JUP	81744.7	107.489	25	20	5560000	16300000	1960000	3260000	1450000	14100000	3640000	1800000	16300000	7860000	12600000	2200000	4150000	1820000	17200000	1940000	2290000	12900000	3030000	6130000	3220000	3680000	15600000	2530000	3130000	16000000	15800000	4640000	3240000	8660000	3690000	12700000	3860000	2300000	19200000	3250000	3800000	1570000	14200000	11100000	2720000	28200000	2490000	3340000	5280000	29200000	5640000	17300000	8000000	10500000	19600000	4350000	6630000	29200000	3250000	1540000	4000000	13000000	2280000	10400000	4590000	1560000	15100000	1650000	16400000	2780000	12100000	10200000	1340000	25500000	8340000	2550000	13900000	2030000	5590000	52400000	4040000	2200000	23000000	35500000	4080000	3670000	14000000	4640000	15900000	4680000	5060000	2570000	39400000	7830000	43800000	4460000	3430000	5800000	7340000	68800000	4760000	12000000	59300000	27000000	58500000	8040000	2940000	2900000	45500000	5790000	34400000	7850000	43700000	29000000	8340000	6910000	53300000	12600000	89900000	16600000	63600000	9470000	5390000	17500000	1640000	2100000	1570000	7640000	6430000	8840000	21900	3760000	1930000	3740000	4800000	2830000	85100	2130000	2490000	14800000	9770000	1400000	12200000	2820000	303000		10200000	35200000	2380000	2010000	8280000	7870000	13500000	1600000	7460000	8170000	5850000	16100000	2880000	16300000	2630000	5200000	13000000	1970000	4900000	11100000	2300000	11700000	13000000	3020000	2740000	18200000	2910000	2730000	12800000		137000	1710000	13100000	12000000	4260000	17600000
1464	Q9Y243	AKT3_HUMAN	RAC-gamma serine/threonine-protein kinase	AKT3	55774.5	108.122	25	20	4300000	10400000	1690000	947000	5550000	8110000	5130000	148000	9580000	3960000	8560000	319000	7280000	833000	7960000	2290000	6480000	5240000	230000	4590000	1960000	6770000	4670000	2860000	6650000	9280000	8330000	297000	5590000	8270000	2320000	5500000	8830000	8390000	5940000	2920000	1780000	5770000	6580000	6670000	3430000	11100000	3070000	4690000	1910000	8280000	5080000	11600000	3800000	6780000	10000000	2560000	8560000	7690000	20800	927000	7200000	7410000	1620000	5700000	188000	1580000	11100000	2910000	37900000	2230000	15700000	6430000	285000	10900000	1550000	4080000	7870000	3130000	12300000	34400000	5130000	85600	9370000	8860000		1710000	8280000		22200000	11400000	8290000	1800000	12700000	4330000	7460000	3000000	10300000	7130000	3540000	14600000	17000000	2180000	23300000	17000000	26500000	21500000	653000	9910000	21000000	2540000	5390000	20200000	19800000	17000000	22600000	8030000	28500000	17800000	22300000	3380000	50500000	3360000	12100000	18000000	20300000		276000	4810000	2530000	3410000	1740000	2020000	2290000	1130000	2070000	23000000	194000	2520000	3780000	6410000	5320000	259000	3460000	2020000	410000	540000	5210000	9270000	1380000	3470000	2480000	2580000	5840000	572000	5850000	25000000	787000	11400000	1060000	5790000	1530000	562000	4500000	4000000	343000	5480000	3630000	6700000	2730000	756000	1290000	5010000	321000	372000	5100000	3260000	1100000	656000	4070000	2980000	628000	7170000
1435	Q9UEW8	STK39_HUMAN	STE20/SPS1-related proline-alanine-rich protein kinase	STK39	59474	103.153	25	19	9840000	25400000	1000000	9480000	1410000	19300000	463000	5330000	28800000	8640000	23300000	6760000	5710000	4020000	21200000	603000	8380000	24100000	4100000	10600000	9530000	240000	24700000	14000000	9950000	40600000	39100000	12800000	10500000	22300000	14400000	30600000	10800000	11400000	31900000	8170000	8860000	5660000	31900000	19000000	124000	29900000	9580000	4850000	12600000	30500000	18500000	36500000	7530000	12000000	24700000	10100000	10700000	29700000	4720000	2230000	6600000	20300000	9910000	13200000	4110000	7120000	38000000	3780000	39400000	7920000	19200000	2980000	2240000	20100000	15700000	175000	28300000	8920000	14200000	33200000	6630000	5400000	26100000	12400000	703000	7240000	34600000	9900000	30100000	13900000	7960000	14800000	36100000	11500000	27900000	14000000	11900000	5530000	15100000	35100000	12300000	17500000	39500000	34000000	34700000	13700000	12400000	15400000	55200000	1310000	17600000	8030000	41700000	50500000	14500000	11200000	67000000	4840000	67600000	22600000	43200000	21200000	6530000	38200000	873000	51600	1580000	16100000	6400000	10200000	451000	1230000	405000	4860000	13800000	830000	331000	1330000	1310000	15100000	11000000		9520000	5510000	422000	779000	10700000	40900000	9580000	1070000	7940000	8500000	11600000	853000	9400000	7070000	264000	27500000	800000	22300000	5130000	12500000	14800000	1150000	692000	15200000	1780000	13100000	18600000	4960000	3620000	21900000	1110000	206000	17100000	815000	698000	964000	16700000	17200000	895000	27800000
1100	Q04917	1433F_HUMAN	14-3-3 protein eta	YWHAH	28218.7	162.53	25	18	356000000	798000000	217000000	291000000	301000000	749000000	663000000	341000000	382000000	353000000	431000000	253000000	658000000	211000000	609000000	309000000	655000000	195000000	253000000	375000000	463000000	693000000	245000000	366000000	476000000	286000000	558000000	358000000	437000000	376000000	489000000	304000000	752000000	382000000	570000000	257000000	338000000	240000000	269000000	452000000	263000000	468000000	203000000	229000000	352000000	413000000	325000000	297000000	346000000	317000000	503000000	305000000	664000000	178000000	120000000	63000000	302000000	166000000	292000000	372000000	107000000	243000000	525000000	289000000	736000000	390000000	404000000	67100000	186000000	470000000	210000000	291000000	515000000	247000000	633000000	338000000	655000000	255000000	587000000	321000000	117000000	314000000	276000000	209000000	556000000	744000000	377000000	186000000	341000000	325000000	368000000	211000000	238000000	92200000	342000000	410000000	441000000	310000000	240000000	414000000	500000000	696000000	145000000	333000000	586000000	286000000	373000000	415000000	473000000	469000000	562000000	296000000	464000000	783000000	255000000	295000000	465000000	198000000	517000000	446000000	441000000	67000000	203000000	290000000	221000000	191000000	147000000	443000000	170000000	222000000	185000000	1150000000	73900000	257000000	324000000	548000000	348000000	195000000	395000000	337000000	110000000	140000000	339000000	553000000	289000000	278000000	414000000	244000000	494000000	137000000	521000000	829000000	251000000	475000000	184000000	171000000	274000000	190000000	439000000	565000000	185000000	349000000	262000000	385000000	421000000	138000000	193000000	439000000	190000000	86800000	364000000	180000000	127000000	150000000	303000000	388000000	176000000	167000000
1385	Q9UN37	VPS4A_HUMAN	Vacuolar protein sorting-associated protein 4A	VPS4A	48897.9	88.8545	25	18	38900000	38500000	1370000	303000	116000	29400000	168000	300000	36700000	37000000	30200000	390000	451000	465000	27700000	1210000	129000	23100000	439000	39400000	646000	220000	28900000	89300	1010000	45300000	40700000	206000	225000	51000000	11500000	50100000	349000	774000	41100000	179000	31100000	167000	40100000	47700000		40600000		639000	5940000	40700000	270000	35500000	2500000	10500000	30100000	1970000	1220000	44700000	140000	187000	158000	21300000	12000000	12700000			33600000		36000000	25200000	27100000	1330000		54300000	12400000	65000	31100000	501000	520000	32900000	201000	110000	28500000	86700000	444000	70400	30600000	90300	34800000	156000	44600	13300000	57300000	9860000	34600000	19400000		253000	21700000	45200000	401000	30500000	55700000	111000000	62000000	637000	30100000	39900000	56900000	285000	19700000		148000000	180000000	3440000	414000	182000000	1160000	179000000	35000000	153000000	2090000	431000	120000000			107000	17000000	1920000	8420000	36300		93300	1580000	25800000	193000			523000	21400000	12100000		40100000	4220000		200000	12800000	100000000	394000	1400000	659000	30000000	16700000	310000	781000		938000	39600000	134000	27100000	365000	335000	20100000			16200000	895000	14200000	13900000	19000000	250000	27500000	270000		15800000			213000	20800000	18700000	419000	22500000
1372	P12931	SRC_HUMAN	Proto-oncogene tyrosine-protein kinase Src	SRC	59834.8	111.335	25	17	43600000	90400000	1390000	20800000	16700000	70600000	13000000	6760000	73200000	27400000	35900000	1300000	17700000	14200000	64900000	392000	19300000	39800000	22400000	34000000	20000000	15700000	58400000	31900000	22800000	51600000	59300000	27900000	24300000	47900000	33400000	35500000	9820000	26800000	51100000	20600000	23400000	27800000	49900000	38500000	463000	53400000	2450000	16500000	19200000	66000000	28800000	41600000	26200000	51800000	23400000	33400000	23800000	33500000	1340000	735000	25400000	49100000	25000000	56800000	509000	18800000	50500000	22200000	60100000	23300000	29100000	2280000	2410000	45800000	1540000	331000	57000000	35000000	45600000	56700000	28900000	12000000	29900000	99500000	32100	19400000	38200000	530000	60100000	19000000	30500000	2720000	70600000	28500000	32100000	21700000	1030000	995000	35400000	59900000	26900000	32000000	70500000	83300000	77800000	48100000	4720000	51200000	79600000	78100	38900000	50300000	65700000	66300000	55400000	37500000	100000000	44300000	109000000	44300000	84100000	7190000	5080000	71500000	1210000		69600	13800000	14800000	7980000	7910000	535000	21900	12500000	18600000	20200000	133000	282000	23200000	38100000	13500000		22200000	19900000	15000000	204000	27500000	31300000	20000000	20900000	22000000	23100000	16500000	220000	29600000	4750000	183000	24600000	214000	15800000	18800000	11700000	17800000	19000000	1290000	40500000	10500000	33000000	13200000	12400000	265000	26100000	24900		15400000	20300000	633000	15000000	14400000	14300000	6450000	34000000
1286	Q9H223	EHD4_HUMAN	EH domain-containing protein 4	EHD4	61175.1	100.667	25	16	14300000	48600000	1270000	12900000	2560000	46600000	17000000	8060000	40500000	15900000	30700000	5330000	22800000	5680000	53500000	997000	13100000	27000000	6900000	13800000	12400000	14600000	32100000	9410000	3940000	40300000	46000000	13100000	12000000	20200000	15400000	29600000	25800000	12400000	39600000	12900000	17100000	3400000	39500000	24900000	48900	34900000	4730000	2800000	19300000	43100000	9820000	32400000	4300000	17500000	33700000	9800000	22400000	18800000	3800000	1160000	5800000	24500000	7300000	20200000		5330000	36200000	1230000	49600000	9630000	37000000	950000	5150000	20200000	6710000	1480000	43100000	5430000	17700000	37200000	10800000	1550000	38700000	13700000	9820	14200000	23200000	829000	51100000	17800000	6550000	10500000	37200000	22200000	36400000	3080000	4280000	2770000	19400000	37100000	10100000	6350000	25500000	19800000	46900000	15400000	1990000	18000000	58300000	1850000	23900000	8360000	48200000	27600000	17600000	7960000	54000000	22500000	45800000	13300000	48700000	3360000	3600000	21300000	455000	409000	228000	17300000	7040000	12300000	755000	678000	281000	5100000	6990000	6650000	307000	428000	4990000	29200000	15900000		12400000	3210000	75200	1280000	16900000	35200000	5580000	1050000	6500000	10800000	23300000	283000	18800000	6340000	760000	27800000	570000	21700000	7560000	4350000	22800000	4560000	2710000	23400000	2950000	22200000	19500000	478000	1090000	29000000	566000	478000	26800000	602000	1120000	2380000	21300000	20200000	1550000	20300000
1329	Q9UL51	HCN2_HUMAN	Potassium/sodium hyperpolarization-activated cyclic nucleotide-gated channel 2	HCN2	96950.4	88.9067	25	16	5960000	15300000		165000		7490000		5270000	11100000	1710000	9430000	2440000		3370000	6530000			3580000	675000	1370000	207000		7090000	754000	33100000	8920000	9460000	8700000	20100000	12900000	649000	5020000	19900000	74100	5960000	6090000	5720000		4120000	3150000	146000	5990000	8940000	20000000	3560000	7270000	190000	14400000		12400000	4450000	507000		7420000	285000		35100000	5000000	523000	2240000		4030000	6220000	38400	6920000	539000	5290000	116000	4070000	18800000	6370000	16500000	6150000	379000		10100000	10300000	5720000	3470000	10300000		2350000	8160000	180000	6820000	22700000	275000	1130000	19700000	7480000	9310000	929000	21700000		8030000	46700000	1140000	10200000	18800000	17700000	16000000	28900000	779000	1110000	17800000	675000	8330000	439000	13200000	8590000	799000	11300000	24300000	1310000	33000000	3910000	26100000	1210000	517000	32300000	197000	193000		3210000	969000	3540000		35100000	333000	758000	5120000	11000000	1000000	13600000	272000	2450000	1330000	146000	1450000	3120000			1860000	6420000	177000	216000	5940000	1210000	2470000		4750000		444000	3170000	2900000	5960000		537000	2810000	1600000	333000	4930000	2070000	2960000	4660000			4030000			3970000	9900000		86500	4710000	4970000	17500000	6280000
1420	Q9NSK0	KLC4_HUMAN	Kinesin light chain 4	KLC4	68639.5	100.033	25	16	9250000	7030000	501000	6620000	3000000	15500000	3710000	13000000	7470000	4470000	6370000	10500000	14100000	8630000	9020000	11400000	4990000	4620000	9180000	8520000	9190000	4850000	6050000	1330000	5380000	7180000	6710000	8490000	5360000	9570000	11600000	11200000	16600000	5050000	11100000	9900000	11100000	3210000	6120000	13400000	2390000	9170000	8090000	13900000	10200000	12500000	10100000	6570000	1440000	8120000	12300000	7390000	14700000	12000000	205000	1190000	2970000	5270000	1420000	11300000	2060000	1240000	8160000	3360000	16200000	8780000	5050000	2210000	357000	14700000	842000	4160000	7860000	916000	6300000	11300000	6830000	899000	15600000	5990000	65300	1300000	4660000		10700000	18300000	2510000	481000	13500000	8750000	9410000	1860000	5070000	2680000	14900000	13700000	17400000	16800000	14600000	30200000	14700000	31600000		34100000	34300000	5680000	31900000	9880000	23600000	27500000	23700000	23300000	32800000	32000000	31900000	15800000	37700000	5070000	5420000	21400000	4410000	872000	899000	2410000	4990000	5320000	1400000	499000	183000	2560000	1240000	8100000	1000000	851000	589000	13000000	6900000	139000	7030000	2360000	194000	355000	4750000	9360000	385000	1160000	1310000	2220000	13700000		18900000	11700000		9840000		7880000	2070000	189000	16800000	5980000	691000	7030000	1370000	5450000	6100000	588000	959000	8280000	98100		5740000	666000	790000	125000	2230000	7080000	1590000	7370000
988	P61163	ACTZ_HUMAN	Alpha-centractin	ACTR1A	42613.7	166.087	25	15	57300000	189000000	71800000	134000000	95900000	69400000	82900000	244000000	59000000	72900000	69800000	144000000	77800000	138000000	66800000	85100000	95400000	27700000	113000000	60000000	111000000	76000000	34500000	103000000	96500000	45600000	49000000	119000000	91000000	84300000	126000000	71700000	108000000	69900000	64900000	106000000	114000000	93200000	69400000	80600000	88900000	72500000	146000000	102000000	114000000	83000000	142000000	29800000	14200000	63800000	63100000	109000000	106000000	61200000	103000000	47500000	95600000	28400000	134000000	74300000	46500000	110000000	56600000	72900000	101000000	138000000	37200000	50500000	108000000	96700000	110000000	79000000	53900000	127000000	106000000	52500000	96600000	109000000	96900000	68700000	39400000	79400000	38900000	63200000	68100000	110000000	96200000	99000000	84500000	58500000	60400000	108000000	83500000	65000000	115000000	70200000	104000000	95900000	71000000	102000000	91800000	105000000	96300000	128000000	95900000	76900000	138000000	107000000	79600000	101000000	155000000	153000000	95400000	108000000	96800000	119000000	79600000	60100000	130000000	153000000	66500000	31700000	45800000	38000000	53700000	28900000	32500000	60900000	91700000	44000000	50700000	113000000	24700000	55300000	160000000	70600000	47900000	155000000	73800000	109000000	27100000	32200000	24500000	169000000	146000000	65500000	183000000	57900000	39700000	50900000	161000000	106000000	154000000	97500000	144000000	33300000	107000000	110000000	50600000	72800000	112000000	32500000	199000000	44300000	31200000	99000000	115000000	48700000	129000000	33800000	38700000	43600000	32400000	76900000	25700000	41400000	49700000	32200000
905	Q99962	SH3G2_HUMAN	Endophilin-A1	SH3GL2	39962.3	158.518	25	14	179000000	242000000	232000000	118000000	394000000	163000000	301000000	252000000	47600000	175000000	119000000	147000000	355000000	146000000	114000000	216000000	398000000	58600000	182000000	164000000	168000000	254000000	77600000	178000000	320000000	57300000	78500000	192000000	335000000	217000000	233000000	68600000	322000000	415000000	165000000	180000000	180000000	368000000	60900000	215000000	224000000	162000000	93100000	431000000	187000000	49900000	183000000	51300000	296000000	160000000	68900000	169000000	355000000	57200000	105000000	187000000	416000000	48000000	191000000	202000000	86100000	203000000	65800000	282000000	223000000	282000000	74700000	244000000	106000000	251000000	182000000	266000000	82500000	202000000	424000000	78000000	422000000	140000000	221000000	181000000	106000000	202000000	60400000	115000000	224000000	441000000	440000000	226000000	66800000	170000000	84300000	153000000	258000000	299000000	267000000	68100000	418000000	149000000	96900000	258000000	133000000	482000000	210000000	203000000	235000000	214000000	184000000	498000000	157000000	247000000	466000000	278000000	181000000	460000000	107000000	195000000	101000000	208000000	421000000	256000000	306000000	3870000	76000000	67900000	115000000	36300000	165000000	378000000	128000000	82600000	109000000	395000000	63900000	267000000	344000000	161000000	148000000	85000000	180000000	155000000	112000000	87700000	67500000	101000000	235000000	236000000	342000000	142000000	119000000	188000000	333000000	425000000	285000000	166000000	70800000	55400000	169000000	176000000	111000000	195000000	143000000	70600000	190000000	55600000	61600000	64600000	172000000	71600000	158000000	25000000	88100000	270000000	101000000	116000000	48800000	85700000	163000000	52500000
877	P31946	1433B_HUMAN	14-3-3 protein beta/alpha	YWHAB	28082.4	166.794	25	13	509000000	1030000000	359000000	425000000	488000000	957000000	950000000	537000000	473000000	491000000	588000000	386000000	942000000	335000000	748000000	499000000	965000000	249000000	391000000	505000000	605000000	907000000	300000000	544000000	713000000	350000000	683000000	492000000	643000000	550000000	645000000	385000000	1050000000	549000000	746000000	350000000	454000000	394000000	340000000	593000000	452000000	600000000	302000000	379000000	469000000	540000000	489000000	377000000	512000000	430000000	609000000	402000000	972000000	223000000	188000000	113000000	468000000	208000000	414000000	505000000	168000000	375000000	631000000	502000000	940000000	537000000	485000000	121000000	279000000	612000000	312000000	484000000	650000000	358000000	888000000	389000000	943000000	397000000	719000000	446000000	193000000	429000000	351000000	306000000	692000000	1060000000	566000000	275000000	412000000	450000000	438000000	402000000	388000000	169000000	478000000	489000000	629000000	459000000	289000000	557000000	613000000	952000000	233000000	454000000	718000000	460000000	502000000	610000000	545000000	616000000	825000000	447000000	548000000	1080000000	291000000	442000000	566000000	286000000	763000000	583000000	604000000	115000000	316000000	370000000	296000000	236000000	210000000	644000000	240000000	294000000	250000000	1520000000	117000000	387000000	436000000	682000000	450000000	271000000	498000000	428000000	159000000	191000000	411000000	671000000	416000000	390000000	584000000	335000000	583000000	214000000	680000000	1080000000	355000000	627000000	278000000	198000000	356000000	285000000	542000000	769000000	277000000	409000000	360000000	500000000	504000000	215000000	270000000	533000000	259000000	138000000	465000000	266000000	196000000	226000000	349000000	484000000	277000000	204000000
1359	P08754	GNAI3_HUMAN	Guanine nucleotide-binding protein G(i) subunit alpha-3	GNAI3	40532.2	143.989	25	13	155000000	514000000	46600000	216000000	54100000	355000000	67300000	280000000	359000000	168000000	263000000	174000000	62200000	175000000	346000000	34900000	45700000	293000000	184000000	159000000	193000000	44100000	352000000	216000000	57300000	379000000	358000000	182000000	45200000	196000000	211000000	197000000	55000000	45800000	314000000	142000000	172000000	76400000	295000000	187000000	52300000	195000000	170000000	54200000	205000000	345000000	189000000	315000000	17300000	156000000	257000000	174000000	75300000	234000000	139000000	51600000	63600000	282000000	169000000	173000000	44300000	198000000	320000000	72800000	381000000	232000000	275000000	54400000	117000000	178000000	209000000	56400000	345000000	148000000	78600000	262000000	77200000	204000000	314000000	150000000	41800000	193000000	320000000	159000000	333000000	76400000	92300000	209000000	403000000	160000000	242000000	220000000	41800000	40400000	157000000	266000000	35200000	154000000	337000000	189000000	319000000	72900000	209000000	156000000	286000000	31200000	153000000	47900000	301000000	184000000	59600000	180000000	300000000	67500000	399000000	254000000	372000000	67400000	54600000	224000000	45200000	21600000	16800000	147000000	114000000	97100000	37800000	72500000	119000000	95800000	105000000	64200000	21400000	54600000	251000000	248000000	157000000	82700000	173000000	206000000	29100000	30100000	151000000	246000000	249000000	47500000	381000000	133000000	229000000	65000000	391000000	91600000	299000000	236000000	173000000	231000000	169000000	216000000	216000000	42500000	189000000	196000000	163000000	170000000	175000000	128000000	201000000	239000000	166000000	25100000	206000000	55300000	23500000	150000000	235000000	183000000	28200000	197000000
1438	A6NKT7	RGPD3_HUMAN	RanBP2-like and GRIP domain-containing protein 3	RGPD3	197487	51.2789	25	3	269000	2460000				2880000	46800	134000	7190000	582000	995000	182000		327000	3430000	94400	1980000	5640000		273000	182000	1100000	1100000			3250000	4490000	710000	221000	454000	1420000	1240000	290000	114000	7530000	790000			2950000	1930000	56600	6660000	587000	1930000	586000	6500000	697000	1030000	1090000	560000	5300000	1460000	301000	2730000			519000	3800000		644000	137000		6300000		3840000		3620000			5880000			3860000			6980000	382000		8200000	627000		124000	3030000		6040000		93000	1250000	4900000		2270000		33700	324000		15400000	292000	904000	11800000	16600000	15300000		2390000		18000000		7800000		17300000	13600000		4170000	17200000	266000	17100000	2880000	19000000	631000	265000	4910000				1680000	66200	981000		1180000	760000	188000	589000		62400	151000	681000	2980000	1240000		683000	72300	102000		1210000	3080000	413000		202000	1040000	1870000					1320000		2000000	387000	545000	2500000		538000	1910000	119000	1280000	864000	284000	740000	3210000	1060000	203000	3110000			725000	1750000	2940000	350000	2450000
795	P20073	ANXA7_HUMAN	Annexin A7	ANXA7	52739.2	137.699	24	24	15000000	59600000	1330000	23400000	342000	33900000	423000	44900000	42300000	16500000	28500000	37300000	2460000	25900000	43700000	749000	1770000	32700000	30500000	21800000	28600000	566000	37800000	34400000	3040000	47500000	35200000	33400000	742000	21400000	38900000	28400000	2500000	4220000	32700000	27100000	38100000	3390000	35200000	17600000	3160000	36600000	34500000	2550000	29100000	29000000	31000000	35500000	2850000	15300000	30500000	31700000	3760000	34500000	51000000	2930000	1000000	29100000	40900000	19300000	5290000	39900000	31600000	3680000	35000000	45600000	27100000	1020000	37900000	21400000	46700000	2440000	39700000	41700000	3980000	46000000	1630000	64700000	44300000	23400000	403000	27500000	36800000	31800000	32800000	4260000	3390000	71900000	49400000	14700000	26700000	29500000	4510000	1520000	45600000	33900000	4520000	37500000	50400000	28100000	43300000	4520000	66400000	61700000	33800000	1590000	47200000	5570000	38300000	36200000	7810000	68900000	41700000	18000000	53300000	55000000	49500000	47900000	2380000	101000000	356000	4790000		24500000	41100000	17500000	97700	848000	60700000	26100000	40100000	509000		146000	85100000	36800000	21200000	99800000	60600000	49600000	503000	184000	20200000	58700000	79200000		114000000	48500000	34700000	2230000	60900000	279000	146000000	43200000	161000000	32300000	49900000	58600000	33000000	1850000	93900000	28300000	93800000	23500000	19600000	67800000	68000000	32700000	105000000	1160000	26900000	500000	193000	43800000	25900000	29000000	640000	33500000
1114	P12955	PEPD_HUMAN	Xaa-Pro dipeptidase	PEPD	54548.2	138.965	24	24	27600000	41600000	36900000	15200000	35600000	3050000	37100000	15200000	11300000	27800000	4810000	14300000	58900000	16300000	3220000	45800000	41500000	1360000	34700000	28700000	7730000	48900000	1970000	12700000	49800000	5000000	1630000	40500000	58500000	34300000	23000000	12400000	86100000	61300000	6230000	26800000	23900000	48400000	5600000	35900000	47800000	10200000	28900000	47700000	39100000	7540000	44800000	6410000	49100000	46500000	2490000	39100000	58900000	13800000	21200000	33000000	55700000	3050000	32500000	57100000	49000000	50500000	9040000	47800000	2090000	13400000	4490000	53800000	32800000	40400000	14300000	48000000	1870000	18800000	62200000	13800000	51000000	18600000	1710000	41000000	29400000	9910000	6530000	14100000	9180000	65300000	55900000	43900000	12700000	39200000	3980000	18000000	47000000	55700000	24900000	12300000	73100000	35600000	10900000	56900000	8490000	75000000	62600000	32300000	14000000	30600000	38400000	52600000	31000000	58300000	91300000	31100000	12200000	68800000	40600000	28000000	12600000	30200000	60700000	53400000	43400000	43400000	38500000	7360000	18700000	2420000	26400000	44000000	9690000	19200000	31100000	43100000	17600000	36900000	19100000	9780000	2050000	10800000	39100000	29300000	23500000	30800000	988000	76700000	23200000	46200000	16100000	29900000	2410000	51400000	23700000	54000000	26700000	7590000	16600000	2760000	15200000	14500000	3110000	44000000	16400000	2680000	12400000	5210000	2600000	12600000	27000000	4220000	10700000	32500000	3370000	31300000	36700000	19200000	6750000	4150000	42800000	3580000
1115	Q9Y285	SYFA_HUMAN	Phenylalanine--tRNA ligase alpha subunit	FARSA	57563.6	143.164	24	24	17700000	62900000	2740000	28900000	7280000	35400000	15000000	15600000	42400000	20500000	27600000	6080000	13000000	8900000	50100000	5540000	13800000	19700000	19400000	19500000	14600000	14700000	36200000	9320000	10800000	32200000	41900000	28900000	12400000	23900000	25300000	21700000	23400000	12800000	32000000	34400000	33600000	9310000	30800000	23200000	11200000	32900000	8280000	11500000	37500000	32200000	20800000	25900000	7390000	17500000	26000000	35200000	26500000	20700000	10600000	1140000	13200000	19700000	12300000	24500000	1210000	10200000	38700000	9960000	38600000	19800000	32500000	2530000	7470000	34600000	10100000	7520000	41000000	21100000	18500000	43900000	16000000	10200000	28900000	28700000	2180000	23900000	35400000	7620000	43500000	28500000	8820000	7490000	49100000	16200000	35900000	15600000	9000000	3140000	51400000	50000000	12500000	22300000	46400000	36500000	47900000	30600000	13500000	46400000	63600000	6350000	53800000	18500000	58400000	44900000	30800000	31400000	77700000	29100000	52800000	34700000	69800000	21500000	22800000	34400000	22600000	3160000	8980000	14500000	7770000	12100000	7860000	17500000	5380000	6430000	11500000	30600000	3210000	10100000	13500000	24900000	16700000	2860000	15900000	7310000	4950000	3790000	18200000	16200000	9220000	12600000	14000000	12400000	22300000	3490000	22300000	34500000	6550000	20900000	1770000	21900000	15100000	10300000	21200000	16100000	5130000	18900000	6700000	22100000	24100000	5720000	5580000	26500000	5730000	3930000	16400000	8710000	6330000	7000000	20300000	20400000	8950000	15400000
1129	Q9UHG3	PCYOX_HUMAN	Prenylcysteine oxidase 1	PCYOX1	56640.1	124.205	24	24	31500000	59100000	4240000	17600000	5420000	48300000	2970000	12600000	53500000	37600000	35200000	10300000	4740000	25400000	38700000	6020000	18900000	33700000	10800000	34200000	21100000	4080000	35800000	27900000	7130000	58100000	43100000	25500000	7540000	40400000	21500000	34400000	9800000	16300000	42300000	16400000	20300000	17500000	44800000	40800000	7540000	43200000	10600000	8020000	24600000	44100000	14000000	46500000	8650000	38600000	31900000	20500000	7240000	48900000	12000000	5780000	8410000	36300000	29300000	41400000	9320000	6560000	39200000	12200000	47600000	13600000	34900000	4890000	11400000	50200000	21900000	6730000	44300000	27300000	8430000	43100000	5620000	30400000	45200000	39400000	13700000	19700000	46800000	30900000	41300000	6940000	18700000	12100000	58000000	39800000	32200000	29300000	24600000	7800000	13200000	41600000	11000000	17200000	61900000	50500000	51700000	22700000	26300000	16500000	44300000	3810000	11700000	16100000	45600000	55400000	13500000	16400000	56100000	12400000	71500000	24200000	52300000	27300000	8180000	47100000	4620000	6680000	4070000	13800000	26500000	12700000	4220000	7960000	3800000	8560000	8110000	6190000	2440000	5010000	12500000	26200000	18900000	3800000	31900000	9560000	2820000	12300000	11600000	33700000	25500000	6100000	24600000	11700000	20600000	26100000	21900000	39000000	30000000	27100000	31900000	18400000	6810000	6790000	22100000	4610000	6720000	22000000	5320000	17500000	14400000	4460000	7480000	25400000	7160000	5510000	21100000	6200000	4760000	5050000	21200000	18900000	5230000	21400000
1191	P22830	HEMH_HUMAN	Ferrochelatase, mitochondrial	FECH	47862.2	147.486	24	24	6260000	391000000	315000000	318000000	327000000	12500000	253000000	421000000	8870000	8960000	8710000	9940000	245000000	12700000	208000000	10400000	272000000	6070000	313000000	7790000	297000000	218000000	8070000	213000000	9960000	10400000	8410000	315000000	273000000	11900000	344000000	7650000	19800000	270000000	144000000	343000000	24100000	253000000	9240000	11800000	224000000	138000000	8470000	280000000	278000000	7050000	285000000	9740000	10000000	11000000	9040000	291000000	294000000	7180000	15600000	162000000	12500000	4430000	363000000	14000000	6360000	307000000	13600000	259000000	17800000	370000000	9640000	203000000	14000000	237000000	19600000	215000000	10900000	324000000	313000000	22300000	335000000	316000000	16600000	12900000	3810000	298000000	11800000	248000000	17100000	316000000	307000000	367000000	12700000	164000000	7660000	284000000	242000000	5180000	382000000	14600000	356000000	22600000	15300000	44400000	34100000	328000000	338000000	368000000	25500000	5610000	26800000	40900000	31300000	27600000	311000000	415000000	42300000	11400000	45800000	40700000	31300000	3370000	26000000	27800000	4280000	3440000	1310000	6190000	182000000	4770000	172000000	8860000	324000000	181000000	12200000	7440000	1540000	4700000	460000000	12200000	7280000	524000000	10900000	288000000	2340000	1560000	94800000	12300000	366000000	3870000	486000000	230000000	10300000	5500000	479000000	408000000	440000000	12200000	622000000	9100000	303000000	353000000	11100000	5620000	334000000	10400000	485000000	7360000	13400000	296000000	328000000	15000000	362000000	2230000	123000000	4460000	3230000	249000000	11100000	10000000	3340000	8020000
1220	Q96HE7	ERO1A_HUMAN	ERO1-like protein alpha	ERO1A	54392.7	147.451	24	24	5960000	17700000	6900000	9660000	13400000	10500000	9220000	7600000	8510000	8490000	9690000	8400000	10400000	8190000	12400000	8320000	14900000	9270000	12800000	8700000	12000000	11300000	11400000	12400000	15700000	15300000	7620000	14300000	12600000	13700000	16300000	7720000	10500000	18000000	10500000	8810000	14400000	16700000	4640000	12500000	15000000	12700000	4800000	13100000	9890000	7140000	12500000	6370000	14300000	10900000	8180000	11600000	10400000	11200000	10100000	10200000	13100000	6230000	13200000	14000000	7910000	12800000	10700000	13700000	8850000	14500000	10600000	12300000	9850000	12100000	14700000	14000000	6870000	17100000	18000000	10800000	12800000	12900000	6060000	11100000	5260000	11000000	12600000	6060000	12200000	16900000	18000000	14500000	6230000	10300000	10700000	13900000	11300000	9110000	15900000	5250000	15900000	14300000	8300000	17500000	6420000	22000000	32400000	17100000	8660000	8160000	11900000	15300000	10800000	15700000	21100000	18800000	12200000	16800000	14000000	16300000	14800000	18400000	16600000	16400000	22200000	27100000	3960000	5550000	6610000	1440000	11900000	26600000	6820000	5270000	7700000	22000000	6000000	23300000	12200000	3190000	2790000	6920000	7440000	11000000	6570000	7850000	4240000	1620000	8940000	23300000	18300000	8320000	4340000	14300000	13600000	30300000	12100000	974000	12600000	403000	8740000	11300000	3650000	12700000	13600000	5030000	9520000	5510000	5610000	3880000	13400000	7240000	14700000	8870000	7170000	14000000	11700000	4090000	2760000	3190000	6590000	7090000
1221	P37837	TALDO_HUMAN	Transaldolase	TALDO1	37540.1	154.157	24	24	90600000	73700000	242000000	44600000	203000000	4110000	123000000	61300000	15600000	90000000	24100000	58200000	178000000	59200000	16900000	268000000	175000000	8670000	61000000	90000000	41700000	148000000	13700000	57500000	179000000	23800000	38100000	53100000	179000000	109000000	59100000	34000000	267000000	182000000	14400000	51300000	70300000	162000000	23500000	105000000	203000000	13700000	94500000	205000000	59100000	22300000	83800000	16700000	233000000	85000000	15200000	54900000	187000000	20700000	73600000	137000000	177000000	7960000	55500000	109000000	246000000	69000000	32900000	184000000	44100000	73300000	10300000	186000000	84400000	104000000	79100000	185000000	23600000	59600000	189000000	21600000	172000000	56500000	12900000	94800000	234000000	35200000	15500000	44100000	29000000	146000000	192000000	68200000	26100000	89000000	21100000	61400000	226000000	229000000	60700000	20200000	242000000	66100000	46100000	128000000	37500000	174000000	67000000	80300000	41500000	336000000	91000000	174000000	36100000	116000000	305000000	81600000	46600000	192000000	42100000	78400000	33800000	90900000	189000000	172000000	238000000	473000000	426000000	17700000	82900000	6040000	140000000	326000000	45400000	74200000	83100000	291000000	110000000	340000000	67600000	15800000	15700000	122000000	132000000	53000000	132000000	243000000	4570000	53200000	61400000	369000000	76400000	109000000	4860000	382000000	102000000	239000000	110000000	27300000	128000000	17400000	82700000	56800000	12600000	259000000	69700000	16000000	82200000	6460000	7670000	93900000	61100000	11900000	90600000	393000000	15900000	212000000	208000000	66100000	10700000	15600000	245000000	22800000
1237	Q9UJU6	DBNL_HUMAN	Drebrin-like protein	DBNL	48207.3	149.803	24	24	28400000	70100000	9980000	6040000	17200000	69200000	38800000	21300000	51900000	29200000	53300000	11000000	34400000	12900000	80400000	4340000	35800000	4770000	19900000	27000000	23500000	27200000	38500000	21800000	15400000	45900000	14700000	16100000	23200000	37800000	27000000	37900000	33000000	25400000	68400000	26000000	28900000	12600000	54800000	33600000	8200000	13700000	8180000	15500000	24300000	49800000	18400000	7150000	2300000	31600000	50400000	8520000	42900000	4620000	8290000	2420000	21700000	4890000	16800000	34300000	3940000	15900000	57200000	9650000	73100000	18100000	43200000	3690000	10200000	41200000	10100000	7700000	24400000	13700000	37200000	14700000	30900000	4090000	48800000	27400000	2830000	23600000	7850000	12400000	85700000	46800000	18500000	11700000	52700000	29500000	58200000	16300000	9350000	6770000	32900000	55800000	31300000	20500000	27300000	45400000	69400000	46900000	18400000	29300000	96600000	4790000	24200000	38800000	81600000	46300000	44900000	20900000	96900000	50800000	36400000	23300000	74600000	5860000	27600000	42600000	7680000	1280000	2490000	29900000	16300000	23100000	4170000	8390000	5750000	16500000	16700000	32400000	1770000	4570000	12200000	38300000	31000000	5240000	23700000	12400000	2370000	2240000	27700000	70100000	7510000	6550000	21600000	19000000	40400000	2530000	33100000	31000000	9740000	55500000	6090000	25900000	13200000	7860000	28600000	15300000	6820000	33600000	7440000	41400000	29500000	7540000	7700000	36200000	7040000	1130000	40000000	5660000	3400000	7730000	35400000	35400000	3600000	34600000
1239	P21796	VDAC1_HUMAN	Voltage-dependent anion-selective channel protein 1	VDAC1	30772.6	153.137	24	24	236000000	733000000	2340000	76200000	4110000	732000000	14300000	58800000	837000000	244000000	599000000	35600000	3570000	47900000	767000000	8830000	2530000	636000000	73500000	242000000	38300000	2970000	734000000	80700000	15500000	978000000	705000000	59400000	5860000	285000000	39500000	425000000	6780000	4590000	535000000	52000000	51500000	11000000	580000000	276000000	8620000	695000000	43100000	8160000	63500000	734000000	37700000	865000000	10800000	235000000	474000000	60200000	7590000	674000000	57300000	6470000	7600000	608000000	68200000	279000000	10100000	35500000	591000000	14800000	714000000	46900000	539000000	13800000	31500000	281000000	73400000	6750000	725000000	40800000	13700000	552000000	16600000	87400000	480000000	235000000	3360000	49600000	735000000	113000000	654000000	15700000	16100000	80700000	846000000	244000000	591000000	106000000	6020000	5810000	47900000	559000000	10100000	38000000	843000000	279000000	575000000	19800000	69400000	45300000	445000000	4090000	37000000	11700000	525000000	268000000	10200000	41000000	639000000	16500000	850000000	86700000	694000000	69600000	14200000	232000000	3580000	2240000	155000	347000000	138000000	255000000	1770000	3910000	10700000	103000000	124000000	6340000	1200000	645000	57800000	470000000	303000000	6850000	195000000	47900000	1110000	1030000	329000000	477000000	64800000	1370000	54500000	154000000	454000000	2000000	62400000	8060000	19800000	477000000	21700000	614000000	31300000	50500000	427000000	2940000	19400000	502000000	6380000	479000000	382000000	17400000	22000000	511000000	19400000	650000	492000000	4280000	489000	26300000	554000000	439000000	3760000	552000000
1272	Q9Y266	NUDC_HUMAN	Nuclear migration protein nudC	NUDC	38242.9	148.094	24	24	11900000	20500000	27300000	7970000	27100000	14900000	32000000	25100000	5150000	16600000	11100000	19500000	43800000	19900000	12300000	37500000	43400000	5560000	13000000	12400000	16100000	30200000	9380000	39200000	41700000	10700000	21400000	39400000	46200000	36600000	54900000	15300000	58100000	47500000	20500000	39000000	38400000	44400000	17000000	31500000	33400000	14400000	24500000	43700000	21200000	12900000	40500000	10400000	69700000	25700000	15800000	33700000	48600000	14000000	28300000	23900000	44500000	5430000	40000000	31200000	35900000	18100000	19500000	39000000	31300000	46700000	13200000	35500000	29500000	36200000	38100000	54100000	10600000	39800000	56300000	12600000	30000000	43300000	31500000	30000000	12500000	12500000	5390000	12200000	21900000	61800000	41300000	12000000	17000000	19400000	14100000	38100000	40700000	35900000	46600000	13800000	63200000	45600000	21000000	52800000	35400000	66900000	39600000	48400000	33400000	30900000	52300000	60000000	38500000	56400000	86300000	52000000	40100000	81900000	33000000	52800000	22300000	34600000	69900000	84500000	39100000	7930000	15000000	12600000	10000000	8580000	17400000	43800000	13200000	13700000	24900000	33700000	14200000	36800000	26500000	25100000	21700000	20700000	23700000	54000000	5050000	22200000	15600000	12000000	22200000	9230000	25800000	21200000	19500000	40900000	31700000	37500000	29900000	20800000	17400000	16600000	18700000	18800000	15200000	29600000	16300000	19100000	19200000	12600000	21100000	14900000	17100000	27600000	17900000	20400000	17000000	19700000	19700000	9620000	12100000	18600000	67000000	17000000
1283	O43272	PROD_HUMAN	Proline dehydrogenase 1, mitochondrial	PRODH	68002	101.498	24	24	9320000	24100000		13700000	14100000	12700000	14100000	2030000	11900000	8890000	13100000	685000	383000	1540000	13400000		16100000	8020000	4400000	9340000	15200000	9330000	11400000	14600000	16800000	18300000	13400000	19600000	7080000	5270000	18400000	5540000	1100000	1290000	18000000	13100000	12400000	765000	10400000	13700000	440000	16400000	5190000	22400000	13500000	15200000	16800000	9250000		12300000	3240000	18200000	1630000	13600000	788000		27200000	5590000	17100000	11600000	1340000	13500000	19600000		19600000	18200000	12400000		1680000	28000000	32000000		12000000	39600000	21800000	17800000	509000	7020000	24900000	24500000	900000	6530000	17000000	623000	7130000	1540000	1080000		21300000	12900000	13900000	4330000		1000000	38200000	10900000	3230000	20700000	26600000	34400000	27500000	9370000	18200000	53900000	32000000	1500000	39400000	29300000	22400000	42800000	13200000	35600000	29000000	747000	48600000	35500000	37100000	24400000	43600000	42100000		618000	267000	3160000	3400000	7360000		741000	950000	6140000	2570000			565000	885000	11400000	4320000	578000	3330000	9530000		1800000	5730000	15800000	2790000		6290000	1260000	12500000	271000	6430000	721000	416000	3940000		9750000	5370000	2160000	10200000		4730000	8870000	7270000	9340000	5320000	5270000	7320000	10600000	105000		5050000			1580000	10900000	8880000		11800000
1291	P23396	RS3_HUMAN	Small ribosomal subunit protein uS3	RPS3	26688.3	143.938	24	24	28300000	83200000	8140000	63200000	7590000	45700000	8050000	62400000	49200000	27200000	37000000	47200000	22500000	38200000	51100000	1960000	7180000	26600000	45100000	37400000	41900000	9540000	37800000	37300000	11600000	58300000	39100000	68700000	9910000	38100000	67200000	41900000	10300000	13100000	47700000	62300000	60900000	7250000	50400000	33000000	8750000	44200000	55100000	10200000	59900000	57100000	44100000	49000000	9790000	39000000	47400000	64400000	15900000	53900000	47400000	3850000	16300000	25500000	53500000	38700000	16000000	56500000	40400000	7290000	52000000	68500000	32600000	16200000	53000000	48800000	47800000	9890000	45400000	70300000	13500000	40900000	23900000	45100000	54700000	33100000	10500000	45200000	36500000	46700000	46400000	31900000	12800000	59700000	69300000	29100000	36100000	47300000	15300000	17900000	77400000	62500000	20100000	56100000	59800000	54300000	70300000	25500000	67700000	87700000	54700000	11600000	72500000	17600000	57600000	49300000	19600000	81400000	61800000	18000000	70000000	69700000	59700000	47100000	20200000	69300000	5330000	4700000	8050000	24900000	25100000	17800000	4330000	15400000	37000000	19300000	23200000	7680000	5640000	11600000	66600000	46500000	23700000	44800000	34900000	54900000	4110000	6060000	21000000	62400000	48500000	8680000	75500000	29600000	33500000	4820000	78900000	16500000	60200000	40400000	62300000	36400000	44500000	43500000	37200000	10300000	56400000	27700000	56400000	26100000	27600000	41900000	44700000	42500000	45400000	3490000	33400000	6870000	2220000	35300000	35500000	42300000	8430000	35000000
1299	P61201	CSN2_HUMAN	COP9 signalosome complex subunit 2	COPS2	51596.7	144.802	24	24	15300000	20300000	17500000	9860000	23700000	28700000	22600000	12900000	8560000	12200000	17900000	7640000	30900000	6080000	20000000	16000000	34800000	10200000	9630000	13900000	13000000	23600000	11500000	12400000	32300000	14200000	15200000	17300000	31600000	20400000	22900000	18100000	44500000	46500000	28900000	17900000	20400000	32500000	11700000	24900000	32100000	16600000	14400000	41400000	15200000	19400000	20700000	14200000	15400000	20600000	16700000	16600000	45600000	9830000	9440000	5180000	50000000	3820000	17100000	19200000	5250000	11500000	19500000	20000000	31700000	17900000	13200000	11900000	13100000	57700000	20800000	33500000	18100000	27700000	42000000	25400000	40900000	17200000	31800000	37000000	11600000	9130000	13500000	3920000	28500000	43500000	31100000	7760000	24200000	12400000	20800000	15100000	61900000	43700000	28100000	53000000	79900000	70200000	54900000	71300000	49800000	100000000	19900000	87700000	78500000	18400000	64600000	91500000	50600000	76800000	92200000	105000000	80400000	86400000	57400000	105000000	61600000	40300000	95600000	88900000	15200000	91500	18300000	9860000	8920000	8240000	9430000	22300000	4470000	6790000	13800000	22800000	5700000	15000000	13000000	21700000	13000000	3350000	13200000	10600000	9080000	5410000	8440000	16800000	10400000	10600000	14900000	10600000	14000000	8720000	21800000	22300000	7190000	22000000	3540000	10200000	12900000	9080000	15800000	16200000	8140000	9770000	9860000	12500000	11800000	11200000	7770000	15200000	5410000	3440000	14200000	11700000	6720000	8610000	7400000	13900000	18300000	7680000
1310	O60664	PLIN3_HUMAN	Perilipin-3	PLIN3	47075	145.346	24	24	9260000	16700000	25100000	11000000	11500000	5350000	2620000	12000000	7910000	8870000	16300000	19200000	22900000	21600000	5420000	32300000	12500000	12000000	16500000	12100000	12900000	7280000	6720000	11800000	17700000	12000000	10400000	18800000	30400000	15900000	11900000	19000000	30800000	15100000	11400000	17700000	12800000	11400000	12500000	16400000	5530000	2330000	45300000	16000000	16000000	8400000	13400000	9850000	15200000	13700000	18700000	12700000	15300000	19500000	16700000	9690000	17900000	4710000	14400000	13300000	22700000	14400000	8590000	13700000	11600000	32600000	8000000	13400000	42100000	11100000	30600000	13300000	8000000	30600000	16500000	8240000	11900000	10800000	6030000	12600000	9090000	5510000	10200000	15900000	7600000	5420000	13000000	12200000	11200000	10800000	10800000	13800000	51800000	43700000	12800000	19400000	82300000	44500000	26800000	17400000	38700000	20900000	26500000	41000000	17900000	27400000	46700000	16000000	20500000	23600000	28600000	35400000	21700000	8270000	23900000	19600000	11000000	8220000	23400000	43000000	11300000	6070000	20300000	9830000	10000000	12900000	2280000	6210000	7450000	7070000	9980000	7420000	3280000	13700000	24200000	15200000	9400000	7880000	14600000	18200000	5010000	7940000	5940000	46400000	14300000	19100000	23100000	13200000	10900000	8520000	24100000	8100000	12200000	21300000	6140000	15100000	27200000	8480000	16000000	6080000	12100000	8470000	25400000	11700000	9440000	46700000	9290000	17400000	10600000	8340000	8310000	14400000	7620000	23100000	9060000	12600000	14600000	18100000
1337	P20042	IF2B_HUMAN	Eukaryotic translation initiation factor 2 subunit 2	EIF2S2	38388.4	131.771	24	24	7200000	8900000	7110000	7920000	8200000	2090000	6790000	17700000	1880000	7420000	2290000	20200000	13500000	17000000	5350000	17700000	11700000	605000	9020000	6260000	12400000	5810000	3050000	9050000	22600000	3880000	2470000	11200000	13400000	8310000	11000000	3710000	19700000	18400000	3470000	7060000	17200000	13700000	1590000	11200000	16100000	1070000	22900000	16300000	10100000	1060000	13600000	1710000	6120000	6450000	4530000	12800000	24400000	567000	16700000	1690000	19300000	829000	11800000	8250000	10700000	11000000	7490000	16700000	5400000	21700000	1270000	11500000	12000000	7070000	16600000	15000000	1440000	19100000	12900000	4410000	18400000	11300000	8620000	9310000	10400000	6810000	2190000	13200000	6130000	13800000	22200000	14000000	3940000	8200000	2000000	12400000	18000000	14800000	15600000	3430000	36600000	24300000	4600000	8400000	6520000	38900000	25800000	21500000	8020000	20600000	19000000	34100000	4980000	18700000	31100000	32600000	6400000	27000000	8280000	23200000	5430000	7500000	18900000	15900000	10900000	9210000	13400000	1230000	7290000	250000	5570000	13100000	7100000	3540000	7390000	9220000	4170000	13800000	13400000	1220000	1720000	17600000	9780000	10200000	5990000	6230000	1230000	4880000	13100000	10200000	17000000	9040000	4040000	15300000	14200000	14000000	12400000	2980000	17500000	1110000	11100000	6630000	1450000	7920000	10600000	2510000	15300000	1080000	786000	15000000	7800000	2110000	10200000	10300000	963000	8440000	6380000	7190000	498000	1250000	11700000	1650000
1357	O95433	AHSA1_HUMAN	Activator of 90 kDa heat shock protein ATPase homolog 1	AHSA1	38274.3	135.027	24	24	19800000	36800000	19200000	16900000	21300000	38500000	24600000	17100000	25300000	21500000	40800000	19700000	43100000	26200000	33600000	21000000	34000000	17800000	15000000	21300000	15400000	31300000	18400000	14800000	23400000	20800000	28100000	21600000	36100000	24300000	18800000	26100000	41500000	32000000	33100000	16400000	22000000	20800000	23600000	26500000	10600000	28600000	16300000	25500000	22500000	27400000	18700000	20800000	23600000	21700000	35800000	17500000	38300000	18300000	14900000	6070000	29700000	15400000	17100000	26300000	21100000	11700000	28900000	19300000	43700000	17700000	26300000	6510000	13700000	30100000	19700000	14200000	31700000	14600000	32700000	25900000	46700000	13900000	52200000	23600000	15900000	12400000	21200000	41500000	44900000	34000000	25300000	8810000	27600000	23200000	31800000	14400000	26000000	14000000	20800000	35500000	48300000	24600000	24800000	34800000	45300000	53700000	18000000	24200000	42400000	25900000	22200000	34600000	41500000	35700000	54000000	21100000	46400000	43800000	26400000	21600000	32500000	20300000	39000000	36000000	13900000		14000000	19300000	13500000	15600000	9140000	14500000	11900000	10200000	12400000	20900000	6310000	14800000	18900000	48500000	29200000	11000000	19300000	11600000	6430000	2740000	16000000	64000000	16600000	10400000	16700000	14700000	31000000	9350000	20300000	22800000	2590000	47700000	2540000	21900000	10200000	7720000	30700000	14000000	8710000	27700000	14600000	21900000	21100000	22400000	11400000	29300000	16000000	4330000	25400000	8830000	7600000	13000000	17300000	29200000	16100000	26700000
1358	P98194	AT2C1_HUMAN	Calcium-transporting ATPase type 2C member 1	ATP2C1	100577	75.6194	24	24	1930000	9090000			125000	3620000	73500	334000	5640000	1550000	2360000	82200	187000	2320000	6900000		206000	6860000	2170000	1210000	2090000		5920000	4640000		6650000	5380000	2300000	228000	304000	2490000	1760000	704000		3220000	1920000	2550000	192000	5190000	2290000		6000000	1410000	194000	345000	7480000	2370000	7060000		2270000	4750000	137000		4280000	831000		200000	6620000	2880000	2380000	47800	3050000	5860000	150000	4600000	309000	4490000	275000	1490000	4270000	3340000	97800	5600000	147000	725000	11300000	287000	4060000	1690000	4640000		2020000	6570000	1560000	4450000	277000		3860000	7190000	2010000	5670000	3370000	139000		2900000	11900000	266000	3360000	15800000	8100000	13400000	734000	731000	568000	12100000		1900000	411000	14800000	11000000	533000	1390000	15600000	593000	18900000	6790000	17700000	707000	190000	12400000	234000			2010000	953000	1290000			1440000	1300000	1530000	180000			3850000	3880000	1910000		1560000	2350000			2550000	1800000	2500000		2630000	1660000	4300000		2620000	120000		2380000	847000	3810000	796000	2380000	2970000			4200000		3070000	3740000	396000	1080000	3820000	172000		4230000	475000	449000	721000	5080000	4470000	146000	3260000
1386	Q9Y262	EIF3L_HUMAN	Eukaryotic translation initiation factor 3 subunit L	EIF3L	66727	134.573	24	24	17700000	30200000	27300000	22800000	14600000	13900000	13200000	35500000	35800000	16700000	40100000	55000000	30400000	44700000	22900000	23100000	17100000	10600000	23300000	16600000	24400000	22200000	43300000	32900000	24500000	56200000	62300000	32200000	32600000	20900000	30500000	46200000	29900000	21400000	72400000	32300000	29100000	17500000	8750000	20200000	3420000	17800000	74700000	18500000	34700000	49100000	35900000	2730000	12400000	18600000	40600000	49000000	36900000	16700000	1860000	2480000	16400000	2180000	201000000	20800000	1590000	25300000	27800000	3820000	54200000	35800000	38600000	630000	17700000	20200000	36000000	5760000	52800000	42500000	24900000	4200000	47100000	16900000	97800000	31900000	1890000	19300000	71100000	5210000	81700000	16000000	24600000	16100000	77800000	29800000	52900000	18000000	29800000	4410000	43000000	52300000	40200000	45300000	44300000	28400000	81300000	34600000	20700000	53100000	77200000	29900000	131000000	25300000	86600000	26800000	33800000	53700000	79900000	70100000	54400000	46700000	43800000	41100000	25800000	38700000	19800000		3600000	41700000	16000000	11500000	9330000	10700000	25400000	15800000	5640000	9250000	9200000	6540000	179000000	56500000	35200000	760000	22400000	139000000	7780000	577000	11700000	113000000	34300000	12500000	191000000	7280000	34900000	1450000	138000000	21300000	42300000	34500000	104000	8790000	84400000	76000000	48300000	15100000	88300000	22700000	193000000	7220000	21400000	197000000	21800000	19100000	30800000		36000000	11100000	9380000	32400000	18900000	18000000	5580000	12700000
1390	P07602	SAP_HUMAN	Prosaposin	PSAP	58112.6	134.808	24	24	87200000	136000000	110000000	108000000	105000000	75800000	86700000	128000000	62600000	76900000	70900000	144000000	102000000	113000000	72800000	116000000	93300000	54100000	129000000	81400000	125000000	81200000	71300000	161000000	101000000	103000000	99800000	111000000	83400000	103000000	126000000	64500000	111000000	92200000	63700000	80100000	114000000	95200000	68800000	90800000	78100000	55800000	74200000	95800000	104000000	73700000	130000000	63000000	120000000	77200000	85700000	84800000	87400000	65000000	106000000	67400000	86600000	44300000	109000000	79000000	106000000	117000000	53400000	69300000	76700000	152000000	39500000	100000000	89200000	92800000	149000000	68800000	78100000	105000000	109000000	63200000	91600000	104000000	71700000	73900000	73200000	82900000	71400000	173000000	59800000	73400000	115000000	157000000	74800000	77600000	50900000	116000000	87600000	123000000	127000000	76000000	139000000	195000000	71600000	98200000	89900000	103000000	159000000	116000000	79900000	49300000	109000000	64900000	61300000	71300000	91100000	114000000	50700000	77300000	65800000	129000000	53900000	115000000	67100000	182000000	121000000	89000000	111000000	28000000	93800000	10700000	47500000	122000000	162000000	89000000	87500000	129000000	57500000	114000000	159000000	32200000	21600000	117000000	134000000	147000000	39000000	91100000	19100000	60200000	121000000	137000000	164000000	137000000	51400000	148000000	129000000	122000000	227000000	31400000	265000000	21100000	66600000	108000000	40800000	75500000	99700000	30600000	207000000	22900000	26500000	104000000	203000000	24400000	222000000	69300000	34100000	83700000	69600000	86400000	30700000	45500000	83700000	39000000
1394	P02679	FIBG_HUMAN	Fibrinogen gamma chain	FGG	51511.7	160.458	24	24	27700000	37200000	43400000	21800000	37200000	63700000	19500000	22900000	31000000	29900000	31800000	25600000	59100000	20100000	4310000	87100000	82200000	18600000	31200000	29700000	20600000	40000000	18500000	14300000	63900000	31500000	10800000	14500000	81600000	40900000	29400000	49300000	72400000	73000000	24600000	32800000	34100000	25700000	34300000	38200000	79000000	18800000	127000000	34400000	30400000	20800000	52100000	11000000	80200000	34700000	22200000	27400000	70200000	39200000	62300000	90000000	69100000	6710000	5570000	38100000	85000000	19500000	23700000	40200000	24500000	22200000	58900000	170000000	60600000	52700000	62200000	53600000	8410000	42200000	35600000	16900000	70300000	49900000	30200000	41700000	73400000	8380000	25900000	32400000	23700000	23400000	26500000	78800000	23600000	30800000	33100000	32800000	60100000	71400000	20200000	26000000	71700000	46600000	28700000	58700000	28300000	43500000	68000000	31100000	18100000	39400000	59900000	77300000	21000000	58800000	131000000	49800000	34000000	88600000	38500000	49900000	15400000	41900000	82000000	103000000	77000000	76200000	167000000	17100000	29400000	11800000	40000000	143000000	19700000	22100000	33200000	61500000	44500000	73400000	41500000	13500000	8260000	22700000	41700000	29500000	53900000	52300000	9520000	72600000	64000000	76900000	23900000	41100000	12400000	123000000	32600000	86300000	44700000	22200000	41700000	8580000	19800000	35600000	16500000	48000000	20200000	6950000	27600000	7110000	8240000	74600000	34200000	11400000	24100000	51100000	22200000	37300000	56900000	56100000	6310000	11900000	138000000	17300000
1416	Q9Y4H2	IRS2_HUMAN	Insulin receptor substrate 2	IRS2	137334	67.9266	24	24	917000	35300000	221000	2840000	264000	44200000	1170000		45900000	1590000	37100000	252000	1020000	2560000	40800000	348000		29300000	438000	4570000	11200000	107000	37100000	4150000	3150000	51600000	35300000	1170000		5730000	1510000	19700000	1990000	2640000	27400000	69200	962000	356000	23200000	5750000		32600000		1770000	8620000	39800000	1120000	45300000		2400000	22800000	395000	1170000	31000000	596000	864000	3320000	21500000	1170000	1500000		1490000	31700000	1110000	34200000	1760000	21500000	93100	5600000	8270000	3480000		39300000	9010000	2360000	25400000	1260000	2290000	30600000	10900000	1520000		39400000	39800	32500000	113000	253000	1460000	51300000	8950000	30000000	897000		484000	566000	29600000	2590000	1310000	34800000	12400000	31800000		1520000	1920000	27700000		1060000	4540000	30600000	10800000	1690000	2930000	48400000	3130000	43700000	769000	37500000	632000	2210000	16100000	262000	122000	667000	11100000	4570000	5080000	702000	1390000	234000	2160000	1460000	785000	625000	984000	838000	16200000	6200000	3030000	1630000	1440000	228000		10700000	17000000	986000		968000	2160000	13600000	670000	1460000	2540000		3370000	344000	14500000	945000	509000	11200000	985000	212000	17200000		13400000	1120000		638000	11200000	227000	290000	13100000	789000	748000		18600000	15000000	1990000	14800000
1419	P27797	CALR_HUMAN	Calreticulin	CALR	48141.6	154.033	24	24	105000000	100000000	202000000	63000000	320000000	116000000	166000000	62200000	32500000	90000000	84100000	72700000	194000000	51500000	42400000	35100000	303000000	38400000	50100000	158000000	76900000	220000000	41900000	94000000	432000000	40500000	54800000	104000000	264000000	95800000	80500000	64700000	115000000	302000000	83100000	66900000	95700000	190000000	53900000	93500000	113000000	116000000	51000000	345000000	78900000	50600000	87600000	35000000	207000000	200000000	68300000	78600000	281000000	31400000	40400000	404000000	147000000	51400000	95700000	136000000	34500000	104000000	53300000	537000000	111000000	88900000	64600000	74100000	45600000	203000000	155000000	389000000	65800000	111000000	308000000	73700000	389000000	179000000	97600000	209000000	578000000	121000000	49900000	151000000	95300000	467000000	200000000	121000000	42400000	219000000	82900000	167000000	716000000	318000000	129000000	89500000	374000000	138000000	72400000	237000000	123000000	454000000	175000000	161000000	134000000	600000000	141000000	416000000	100000000	261000000	326000000	100000000	127000000	316000000	73600000	127000000	88100000	136000000	490000000	101000000	128000000	30200000	104000000	58000000	159000000	23800000	260000000	63100000	60000000	169000000	137000000	144000000	15900000	113000000	62700000	123000000	84000000	52200000	52600000	72600000	386000000	373000000	42400000	95900000	55600000	337000000	74700000	113000000	78400000	49800000	90000000	177000000	54800000	73800000	34300000	23300000	50800000	52600000	68900000	193000000	63000000	58000000	82600000	36900000	71800000	67700000	91900000	79200000	91700000	19500000	80200000	261000000	367000000	94900000	22700000	85800000	527000000	53700000
1425	Q15459	SF3A1_HUMAN	Splicing factor 3A subunit 1	SF3A1	88886.2	101.518	24	24	793000	2010000	11200000	14800000	12200000	5870000	3550000	1940000	472000	2950000	11500000	2250000	18900000	1240000	4050000	3410000	13000000	475000	13900000	845000	2130000	12100000		2670000	21600000	1700000	687000	22700000	18400000	7520000	13500000	9270000	23700000	18400000	3140000	10000000	10200000	4590000	602000	9480000	4150000		2900000	16200000	2980000	1090000	10500000	6520000	11200000	3280000	4520000	19000000	12300000	1470000	21200000	9240000	15500000	2570000	10100000	11200000	7770000	1490000	4670000	9220000	12500000	19700000	3930000	4370000	4020000	15200000	9150000	19200000	105000	8540000	20900000	600000	18800000	2640000	5230000	4840000	10700000	1510000	6520000	1070000	9440000	21400000	6410000	1030000	1650000	3420000	3160000	9960000	13200000	10400000	17300000	4880000	7540000	7230000	8860000	9370000	5790000	11900000	12000000	17700000	8850000	15900000	17600000	29100000	6940000	12300000	30600000	3380000	2550000	15300000	1100000	5330000	1070000	12800000	10000000	14200000	18100000	1540000	21000000	243000	1240000	755000	7290000	3360000	2890000	577000	3230000	14200000	3710000	10300000	16200000	6260000	7540000	835000	10900000	2690000	3880000	1130000	3680000	7840000	596000	9640000	2130000	10200000	15900000	1520000	4180000	15100000	9790000	3980000	540000	4250000	8120000	7400000	2920000	10100000	1230000	4290000	990000	2860000	4460000	7180000	954000	3940000	841000	11500000	6900000	8580000	1050000	524000	5940000	8320000	10700000	452000
1455	O76039	CDKL5_HUMAN	Cyclin-dependent kinase-like 5	CDKL5	107519	72.5778	24	24	6460000	13700000	7870000	3840000	9350000	6120000	496000	5360000	5760000	5690000	4650000	3190000	7110000	3170000	9180000	4730000	8400000	7020000	5080000	5230000	6410000	4660000	8770000	7760000	351000	9230000	8010000	4660000	10100000	12100000	15900000	3860000	1910000	8840000	8290000	8600000	6170000	19000000	5520000	9380000	5220000	2520000	2320000	15500000	8920000	8780000	6520000	7470000		9700000	2100000	879000	12600000	5240000	2970000	218000	17200000	8410000	11300000	5770000	4370000	5690000	5510000	6520000	3350000	7240000	6170000	2570000	2050000	9310000	5760000	4280000	5490000	7410000	6300000	9660000	335000	3950000	1260000	6670000	106000	7620000	4830000	13600000	11900000	1980000	15200000	7570000	9600000	9610000	5370000	5890000	537000	10200000	13200000	10100000	8940000	5450000	9870000	14400000	15200000	12000000	8030000	8930000	8760000	1850000	5660000	10500000	23800000	17900000	10600000	16100000	28200000	6420000	20800000	8950000	26700000	660000	10900000	12500000	3700000	1230000	65100	1980000	2340000	2040000	1920000	4910000	133000	1900000	1440000	5090000	1500000	910000	3750000	664000	2090000	550000	3000000	1640000		244000	2210000	361000	1050000	1430000	2790000	1980000	2650000	312000	3730000	4570000		2410000	455000	3500000		149000	706000	205000	380000	2040000	1020000	2620000	1520000	833000	781000	3080000	258000	278000	1630000	1240000	413000	198000	2050000	1290000	293000	2330000
1460	O75489	NDUS3_HUMAN	NADH dehydrogenase [ubiquinone] iron-sulfur protein 3, mitochondrial	NDUFS3	30241.5	128.293	24	24	42500000	248000000		144000000	169000	119000000	1400000	34300000	75400000	43600000	96100000	38500000	5420000	38300000	70500000		181000	97600000	70300000	43200000	116000000	163000	108000000	167000000	3550000	96700000	122000000	48000000	343000	61600000	19400000	61700000	7580000		56600000	31900000	39100000	151000	57700000	79600000	298000	76600000	48900000	443000	49300000	82300000	145000000	154000000	5650000	58700000	70900000	30800000	9260000	102000000	45700000	899000	111000	92200000	35700000	67300000	424000	38800000	104000000	241000	109000000	54200000	88200000	196000	8230000	77000000	136000000	111000	132000000	32000000	1320000	102000000	670000	127000000	62000000	62400000	4340000	28600000	135000000	113000000	58100000	1470000	378000	39400000	80600000	53600000	101000000	152000000	337000	4080000	39600000	72000000	6970000	155000000	130000000	106000000	91000000	2610000	52300000	47000000	77100000	3850000	47900000	5700000	89400000	113000000	1610000	53300000	80300000	1520000	158000000	156000000	134000000	84200000	8570000	107000000	248000		2320000	75100000	41800000	50300000	215000	293000	34100000	28100000	40100000	658000	953000	117000	38600000	76000000	42800000	36700000	61900000	51000000		1130000	48000000	77200000	33700000		53600000	47400000	71600000	395000	60700000	662000	92800000	65100000	77100000	81600000	12400000	28600000	66800000	179000	28000000	78000000	7970000	68500000	68000000	36600000	40900000	69100000	39800000	1530000	80900000	390000	1030000	28500000	86600000	78100000	3430000	84600000
1467	Q7Z7M0	MEGF8_HUMAN	Multiple epidermal growth factor-like domains protein 8	MEGF8	303100	117.56	24	24	906000	530000	395000	751000	910000	444000	114000	842000		1110000	3120000	771000	599000	583000	939000	973000	1130000	4520000	2350000	4200000	1190000	965000	1080000	5750000	2190000	6050000	1320000	6200000	1810000	2890000	1810000	3340000	1820000	3880000	1280000	2660000	8050000	2890000	5620000	6000000	2040000	2180000	3340000	1650000	1570000	4510000	4380000	10500000	2240000	5930000	2990000	5210000	1600000	4440000	2830000	1020000	2550000	3520000	1480000	2580000	2860000	1480000	4210000	1720000	6020000	2060000	3500000	2720000	5410000	7590000	5640000	2180000	5390000	8450000	3290000	12700000	1850000	5090000	7050000	8360000	1370000	371000	4300000	1450000	2360000	3610000	2510000	2340000	6390000	2000000	7950000	5470000	2560000	5860000	8330000	7660000	8530000	12400000	9250000	7780000	4580000	5740000	16200000	11500000	4220000	1550000	9690000	10300000	3650000	5810000	8320000	10700000	12700000	4290000	10600000	6390000	11500000	15000000	16500000	17000000	1410000	2620000	3530000	1830000	712000	1640000	2150000	3810000	114000	542000	1070000	4330000	355000	4810000	1600000	356000	925000	240000	2630000	409000	1200000	338000	346000	340000	2320000	5090000	1820000	2490000	1300000	267000	741000	1500000	1360000	2200000	1860000	1310000		1170000	1160000	2070000	735000	2570000	262000	2320000	348000	489000	957000	983000	320000	2670000	3470000	3930000	1550000	1340000	1330000	688000	3180000	706000
1478	P50895	BCAM_HUMAN	Basal cell adhesion molecule	BCAM	67404.8	138.31	24	24	6210000	14500000	10300000	12400000	11400000	4750000	8110000	27400000	5100000	5880000	3710000	23600000	7030000	20600000	3840000	8020000	7240000	2490000	25500000	20500000	19500000	7320000	2630000	29000000	10100000	8280000	5780000	27000000	14400000	26600000	26200000	3500000	8210000	62400000	3270000	18700000	29200000	13800000	7080000	26000000	73200000	7640000	32000000	12900000	22800000	8370000	30900000	14600000	62500000	29400000	12600000	31300000	8210000	5660000	29500000	49300000	53300000	8050000	27800000	8150000	71300000	26800000	7480000	8160000	2060000	36400000	1230000	67500000	31200000	20800000	28800000	53900000	7360000	31700000	8640000	8900000	8740000	23500000	10100000	12400000	58100000	22900000	8500000	24000000	7610000	8120000	13100000	37700000	13400000	11000000	5190000	25400000	12200000	18300000	41800000	12400000	24600000	46000000	6630000	21600000	20300000	24400000	33900000	46600000	8390000	7180000	16400000	60600000	8990000	35500000	21800000	45600000	5960000	17700000	9390000	30500000	14500000	34000000	17400000	23600000	11600000	9810000	4600000	1400000	23100000	2180000	14200000	15700000	19500000	20000000	7490000	10400000	4310000	13100000	34600000	6460000	3880000	31300000	9060000	23600000	11000000	13500000	1520000	4470000	33100000	9150000	19300000	9470000	5450000	11200000	29300000	10000000	39800000	6170000	43100000	587000	25300000	23400000	4900000	8960000	24000000	4830000	26500000	514000	2500000	20200000	25800000	1660000	31800000	18600000	5900000	10200000	8500000	23600000	4030000	3060000	3430000	5080000
1494	Q8WWI5	CTL1_HUMAN	Choline transporter-like protein 1	SLC44A1	73302.1	123.217	24	24	42000000	57100000	3440000	17000000	4220000	33700000	4790000	33800000	61700000	46400000	75100000	27500000	4160000	28400000	36900000	3150000	6170000	31400000	26500000	41200000	26100000	3910000	35100000	36400000	68000000	64300000	51000000	23000000	2800000	61500000	28800000	125000000	5720000	23300000	57400000	22000000	32900000	8670000	74600000	57000000	77400000	56000000	135000000	4780000	28600000	56000000	36900000	33600000	4170000	55500000	63900000	29400000	17700000	77700000	94300000	34600000	10700000	23600000	32400000	58600000	32800000	37200000	38800000	52300000	51100000	35100000	36300000	7630000	55500000	61100000	46700000	16600000	53800000	7190000	14200000	38900000	5980000	42600000	48800000	44700000	77300000	6290000	47400000	47300000	54800000	17700000	11300000	40900000	62400000	52400000	45100000	40400000	42400000	2390000	34500000	59400000	6640000	40200000	59900000	66000000	78600000	9160000	59900000	35900000	74500000	4310000	60200000	4240000	54100000	74600000	9580000	14300000	65200000	9110000	83300000	34700000	44500000	45400000	41800000	97300000	1260000	538000	1090000	33900000	46300000	27800000	1240000	1550000	29400000	44400000	51500000	4790000	579000	4760000	48000000	41700000	33100000	46100000	74100000	32200000	3500000	6930000	19200000	128000000	45900000	1300000	43900000	59900000	28000000	2140000	44700000	7250000	65700000	83400000	73400000	38200000	34300000	31300000	42500000	6360000	30700000	18500000	40900000	29300000	20700000	45300000	38900000	41700000	49900000	867000	29500000	1130000	696000	34000000	21900000	25200000	1260000	50700000
1495	Q08174	PCDH1_HUMAN	Protocadherin-1	PCDH1	114743	144.847	24	24	4770000	15200000	4370000	5860000	5300000	9200000	5140000	13500000	12300000	5690000	6020000	15200000	7300000	6860000	16400000	2780000	7450000	13600000	10800000	8000000	7230000	3700000	18600000	18600000	7830000	13600000	15700000	8090000	4740000	13100000	19500000	11100000	4370000	8630000	9290000	27600000	25300000	8520000	16700000	12400000	8700000	46400000	4140000	4620000	10700000	16300000	9800000	15800000	3120000	11200000	17200000	23200000	9550000	12400000	11600000	7440000	9130000	14700000	13100000	10800000	9070000	14000000	20100000	7670000	34500000	11700000	15600000	9680000	7410000	15900000	15200000	4950000	14800000	14900000	6530000	16900000	8810000	15700000	8410000	14200000	5870000	10300000	13200000	10200000	17100000	8660000	10600000	17600000	18300000	7530000	17400000	10200000	6460000	7350000	11400000	15500000	8910000	10300000	26100000	23900000	28900000	17100000	19500000	12400000	35500000	3950000	11600000	23100000	27600000	23800000	15700000	44300000	34500000	33500000	44600000	35000000	41000000	5030000	12700000	27800000	4680000	3400000	2620000	14800000	4430000	7410000	3310000	10800000	3320000	3540000	11900000	10200000	4120000	6170000	19500000	14900000	19900000	9140000	13900000	9260000	4960000	3680000	14700000	34600000	15600000	5290000	22000000	11700000	13500000	7670000	21000000	10600000	19700000	13400000	19600000	18300000	9390000	16800000	12100000	3900000	6220000	18800000	4360000	18300000	15000000	1700000	8500000	10700000	6540000	1040000	8190000	5080000	1900000	6570000	13900000	17600000	5830000	17000000
1503	P80723	BASP1_HUMAN	Brain acid soluble protein 1	BASP1	22693.4	163.079	24	24	294000000	1100000000	183000000	473000000	201000000	545000000	192000000	570000000	597000000	241000000	391000000	301000000	331000000	393000000	439000000	276000000	235000000	597000000	461000000	391000000	436000000	193000000	561000000	457000000	292000000	595000000	425000000	304000000	202000000	366000000	442000000	228000000	282000000	214000000	367000000	321000000	388000000	371000000	436000000	374000000	252000000	224000000	395000000	241000000	346000000	532000000	303000000	493000000	531000000	284000000	305000000	270000000	314000000	342000000	332000000	331000000	348000000	526000000	455000000	274000000	384000000	350000000	513000000	272000000	442000000	600000000	359000000	457000000	406000000	425000000	490000000	348000000	613000000	428000000	337000000	480000000	309000000	623000000	249000000	349000000	346000000	330000000	511000000	478000000	516000000	221000000	440000000	848000000	785000000	307000000	388000000	386000000	223000000	331000000	285000000	297000000	184000000	332000000	391000000	344000000	249000000	262000000	512000000	396000000	301000000	172000000	466000000	169000000	319000000	262000000	187000000	388000000	404000000	259000000	574000000	397000000	516000000	544000000	329000000	408000000	254000000	310000000	67100000	241000000	183000000	144000000	169000000	423000000	210000000	177000000	160000000	183000000	109000000	319000000	561000000	289000000	133000000	140000000	299000000	385000000	131000000	122000000	206000000	215000000	440000000	174000000	449000000	229000000	281000000	299000000	554000000	272000000	299000000	241000000	534000000	390000000	201000000	332000000	220000000	149000000	235000000	213000000	263000000	261000000	262000000	96400000	242000000	257000000	170000000	124000000	230000000	172000000	107000000	188000000	314000000	174000000	113000000	274000000
1511	Q09019	DMWD_HUMAN	Dystrophia myotonica WD repeat-containing protein	DMWD	70438.1	69.8431	24	24	5840000	7560000		114000		4160000	238000	425000	5220000	5480000	2640000	1040000	2320000	13000	7690000			7450000		4280000	424000		7700000	1790000		7350000	7360000			7690000	1010000	5620000	145000	91000	6080000	49600	119000		6320000	7170000	110000	8650000			1190000	7680000	949000	7290000	213000	4680000	5220000	217000		6130000		74800		7070000		6140000	184000	59800	6130000		7620000	1400000	8270000			9100000	538000	553000	7290000	79600	223000	9600000	102000	85700	8320000	4920000		267000	4710000		8610000	97100	216000	23900	11200000	5620000	7770000		77400		115000	9780000	309000		12300000	11200000	15100000	65700		231000	13500000		1440000		13600000	13500000	470000		13000000	229000	21100000	399000	20700000			8480000	109000			3950000	1780000	2950000				1270000	3340000	696000		165000	168000	6160000	4450000		3400000	110000			3720000	8260000	370000		1480000	2830000	6550000		1360000			3360000	115000	7190000		497000	3450000			5030000		5270000	3930000	42100		6250000			4630000				5550000	3960000		6090000
1513	Q4KMP7	TB10B_HUMAN	TBC1 domain family member 10B	TBC1D10B	87198.7	104.366	24	24	7830000	13400000	3310000	4690000	1480000	11200000	966000	1820000	14400000	3840000	11400000	4080000	2760000	4670000	13500000	6620000	2110000	9900000	4780000	5710000	3560000	230000	11900000	1200000	3330000	16100000	14400000	2500000	2870000	3870000	1230000	9960000	4930000	3280000	11900000	2480000	5080000	1090000	11400000	7520000	1790000	5680000	294000	2150000	4420000	12800000	3500000	11200000	245000	4540000	7370000	1320000	232000	10400000	5200000	1040000	2330000	6670000	1880000	8780000	1340000	1270000	9520000	1290000	8450000	1800000	6710000	1590000	8860000	12200000	3550000	2750000	12700000	2600000	2920000	8320000	874000	2390000	5740000	10800000	262000	2150000	11600000		11500000	983000	1680000	548000	21100000	5710000	11700000	523000	2970000	2780000	6360000	12500000	7370000	361000	72500000	41700000	105000000	3150000	473000	12600000	80500000	10700000	16700000	1810000	54100000	43600000	13100000	3800000	106000000	2380000	125000000	16200000	59500000	490000	3040000	34700000	186000	492000		4590000	2250000	3840000	1170000	1940000	49300	1370000	2900000	1660000	481000	104000	1990000	6670000	7110000		1720000	2210000	82800	85300	5970000	10500000	2610000	236000		2270000	5430000		214000	2700000		7100000	4870000	9780000	1520000		3690000	183000		5450000		9340000	6820000		1260000	8430000			6350000	1520000	155000	112000	10400000	8140000		7490000
1516	Q96PQ0	SORC2_HUMAN	VPS10 domain-containing receptor SorCS2	SORCS2	128152	81.5427	24	24	4160000	9260000	797000	2870000	592000	7230000	843000	23600000	15000000	15500000	12800000	2900000	3700000	17500000	14700000	1050000	1460000	7470000	10300000	12000000	10900000	827000	16800000	15800000	1730000	19000000	20500000	4900000	6620000	13200000	6790000	12500000	1530000	808000	30800000	6980000	13800000	692000	26300000	19200000	1880000	22100000	4510000	228000	8650000	22100000	11000000	19100000	7840000	13800000	52500000	18900000	2870000	22200000	20800000	4180000	693000	11500000	7430000	20800000	10600000	7430000	19400000	2170000	19100000	14300000	16400000	6470000	12400000	15200000	13700000	1740000	15200000	12500000	3250000	22300000	13200000	10600000	48800000	10800000	1170000	7710000	18400000	6510000	23900000	436000	16800000	2550000	25200000	15400000	15300000	10200000	1770000	2710000	13200000	54600000	1310000	25300000	32000000	21600000	56300000	264000	8900000	9990000	46900000	774000	10000000	605000	44000000	16100000	582000	8490000	12900000	2560000	43100000	23800000	22700000	12600000	1140000	26600000	2460000	856000	392000	3980000	1320000	2680000		1200000	3630000	459000	10400000	5780000	1000000	2200000	7060000	32600000	3780000	5960000	10400000	4580000	4860000	6760000	5810000	7830000	6820000		3610000	10800000	41200000	2590000	2790000	1410000	9650000	5490000	3250000	12500000	5950000	3130000	22200000	171000	3620000	11800000	4110000	6540000	9250000	3310000	8600000	12100000	7470000		8300000	814000	166000	5300000	8910000	21600000		9850000
1518	Q9BXM9	FSD1L_HUMAN	FSD1-like protein	FSD1L	59578.2	92.3707	24	24	15200000	35900000	380000	9870000	3520000	27900000	11200000	648000	30200000	13500000	29200000	1050000	26700000	856000	32700000	514000	22000000	21400000	4170000	15800000	9180000	17100000	27300000	9370000	25200000	33000000	30800000	14000000	28400000	30000000	13800000	27800000	43400000	24300000	36300000	15000000	14700000	5980000	31500000	27600000		37700000	1820000		14700000	32200000	16400000	28500000	14900000	24400000	26300000	6980000	38100000	24700000	722000	358000	3490000	17200000	12100000	24800000	1270000	1360000	27600000	2000000	39500000	9480000	27200000	143000	922000	29900000	2100000		30200000	8920000	33600000	33100000	5800000	302000	36900000	21000000	149000	9480000	23800000	1640000	38000000	34200000	18200000	1170000	37600000	19100000	34300000	1510000			17700000	39900000	7110000	2660000	40800000	37900000	48000000	34500000	30700000	19600000	43900000	530000	27700000	25700000	51000000	30000000	49900000	6860000	108000000	35400000	50000000	19600000	46500000	9360000		34900000				16800000	8720000	10000000			70800	6080000	13700000	16300000	185000	473000	5860000	27100000	18800000	48700	21200000	4490000		365000	13300000	36500000	5420000		6960000	14100000	19200000	2170000	9560000	21800000	108000	27300000		21800000	4910000		21600000	14600000		18900000	3560000	18900000	19300000		2830000	21100000			22700000			3210000	18700000	19900000		18000000
1519	Q8N0W3	FCSK_HUMAN	L-fucose kinase	FCSK	117623	107.596	24	24	23000000	37000000	201000	11000000	690000	28300000	2900000	12700000	20200000	21000000	30400000	42700000	26200000	8830000	15400000	25800000	19300000	18400000	20100000	23000000	22800000	24300000	20900000	22700000	27500000	31300000	22500000	19000000	2070000	32000000	23700000	45700000	36600000	26000000	43200000	17400000	22000000	1130000	14100000	31100000	21800000	22100000	25500000	30900000	19500000	34600000	25800000	20500000	505000	17900000	33600000	24600000	36500000	9910000	2170000	173000	1420000	15400000	3210000	28400000	78400	23400000	28100000	22000000	31200000	23700000	23300000		24000000	32300000	24600000	941000	21400000	19000000	2800000	20500000	31100000	26200000	45300000	30900000	712000	20500000	26600000	34200000	30600000	38900000	637000	1800000	32400000	22400000	26700000	26500000	9100000	39200	30900000	54600000	708000	22900000	21800000	50900000	56400000	31000000	32400000	15100000	58200000	7740000	28900000	40000000	51700000	41000000	58000000	18600000	47000000	29600000	48600000	39400000	36300000	1120000	18500000	32100000	1610000		881000	13500000	11700000	11800000	128000	24100000	1520000	6010000	9450000	25900000	13200000	18000000	16600000	28400000	17300000	6800000	13700000	8940000	24500	175000	7290000	50700000	15500000		2030000	10400000	28800000		19000000	10300000	231000	39300000	345000	7550000	18700000	20200000	26500000	22200000	482000	16400000	7280000	10700000	12800000	16700000	11700000	22100000	176000	1250000	21500000	282000	15700000	10700000	15200000	23400000	2990000	9870000
1521	Q6P1N0	C2D1A_HUMAN	Coiled-coil and C2 domain-containing protein 1A	CC2D1A	104062	118.297	24	24	1960000	11100000	112000	1320000	247000	3650000	1180000	811000	6660000	1920000	4750000	1640000	2520000	1160000	6770000	64700	1690000	5440000	1600000	2170000	1880000	1400000	5810000	5330000	5940000	8610000	7120000	7200000	1570000	5010000	9620000	5080000	4940000	3080000	5470000	5690000	8470000	6240000	7820000	7450000	736000	6340000	5450000	1270000	3360000	7870000	4380000	7630000	5680000	4400000	5750000	7390000	7370000	7360000	1030000	824000	6160000	7330000	5600000	10100000	416000	6020000	7900000	142000	9740000	13100000	6820000	877000	1770000	13500000	329000	1270000	5130000	15700000	9000000	11700000	1540000	1620000	7540000	9470000		2400000	3850000	1210000	8250000	3660000	3780000	2060000	9840000	5720000	8660000	1850000	810000	3200000	22400000	12500000	5630000	14300000	11600000	28100000	18200000	24800000	1930000	28100000	16400000		17300000	20800000	19400000	15800000	11500000	14700000	20800000	11800000	20200000	16900000	18700000	7620000	12400000	21500000	760000	437000	283000	4720000	3020000	1470000	4450000	1100000	347000	1790000	4090000	4220000	2250000	152000	3760000	8190000	3570000	126000	4800000	4080000	794000	1370000	5010000	9340000	1840000	795000	3430000	3670000	6380000	505000	4200000	2430000	583000	4990000	782000	5830000	2850000	1180000	6310000	3940000	2040000	5570000	3650000	4010000	5360000	492000	2550000	7250000	540000	86100	5980000	1500000	2500000	1700000	4040000	5140000	835000	4500000
1534	Q9UPV7	PHF24_HUMAN	PHD finger protein 24	PHF24	45191.7	130.595	24	24	16400000	58200000	502000	4430000	849000	59800000	19600000	874000	59900000	18200000	34500000	926000	9210000	255000	62600000	96600	7600000	43600000	3270000	17500000	7010000	6270000	51100000	6020000	1140000	57200000	56600000	4700000	3630000	25300000	8990000	20500000	24500000	2490000	47500000	4860000	5560000	1480000	48000000	25500000	220000	56100000		13400000	8710000	58100000	3960000	55300000	6980000	18900000	33000000	3040000	19300000	31500000	408000	911000	2060000	37100000	3180000	21400000	1270000	128000	48100000	222000	57000000	1780000	44300000	1100000		27400000	1450000	951000	57600000	2890000	23600000	50600000	1420000	427000	40800000	20100000	964000	9440000	50900000	500000	50300000	35900000	1730000	1820000	70300000	17400000	46400000	1540000	869000	3020000	20000000	47300000	3290000	8990000	58600000	46500000	64500000	21700000	10700000	26400000	59200000	186000	17300000	12900000	72700000	41900000	14100000	7800000	81700000	17300000	88400000	18800000	94800000	6370000	3840000	41900000	2690000			22700000	7020000	15000000	1040000	1750000	1080000	8110000	8600000	3230000	1000000	226000	1400000	28300000	16900000		14500000	6650000	1630000	1180000	32200000	27400000	763000	3010000	5410000	11400000	29200000	3000000	11300000	5560000	771000	33800000	408000	54400000	1290000	1550000	31400000	1970000	851000	32900000	580000	46500000	35300000		371000	40600000	252000		32500000	3050000	1280000	323000	36500000	26200000	1670000	43300000
1535	Q9C0A0	CNTP4_HUMAN	Contactin-associated protein-like 4	CNTNAP4	145274	102.899	24	24	6030000	8680000	7250000	6060000	5190000	3630000	7430000	8630000	3760000	6360000	5240000	8570000	3260000	6400000	6120000	3430000	3480000	7450000	12500000	7180000	3320000	5600000	6080000	92800000	19800000	3660000	5810000	34300000	11600000	3940000	7630000	4340000	13400000	43000000	5050000	6710000	8420000	3380000	7340000	11000000	31200000	7520000	43800000	43400000	9390000	4280000	63100000	3210000	10900000	5270000	6190000	6400000	42800000	7680000	24000000	9060000	26300000	6000000	35400000	4410000	8450000	5790000	4200000	7680000	3380000	9550000	4910000	11300000	26100000	10000000	55200000	35000000	3070000	10400000	33900000	9260000	5200000	69100000	5350000	5860000	3090000	5560000	3270000	6120000	3290000	7740000	3640000	5890000	8010000	4230000	4210000	6720000	27400000	8200000	8060000	7520000	8340000	57500000	10400000	11600000	8020000	6840000	9490000	6690000	10600000	1590000	48600000	61500000	10500000	16100000	31100000	59100000	7970000	7630000	14100000	16600000	9920000	32100000	7910000	19300000	3970000	4160000	3120000	3040000	3660000	2810000	1730000	7100000	2290000	1810000	3080000	7430000	2160000	4460000	5510000	4110000	4080000	3140000	7400000	5590000	1770000	2250000	3820000	8040000	6720000	5630000	7580000	3680000	3730000	3360000	4090000	11800000	5270000	3530000	3590000	2050000	4990000	4940000	3370000	5020000	5230000	3140000	4150000	3450000	2090000	5920000	3480000	6580000	6890000	3000000	3620000	3560000	3670000	3650000	4880000	1900000	4210000	9020000
1551	Q96L92	SNX27_HUMAN	Sorting nexin-27	SNX27	61265.2	95.6183	24	24	5500000	27100000	419000	1660000	1270000	15100000	2720000	1140000	13000000	6450000	14700000	1030000	7090000	1940000	15100000	1790000	4740000	9790000	1050000	7590000	2400000	3870000	12200000	1970000	3480000	17200000	13600000	3350000	4060000	10000000	3680000	9880000	10600000	8970000	15300000	2610000	4250000	145000	11500000	10600000	3480000	14300000	99700	4010000	14600000	15700000	1800000	13300000	4400000	4880000	11900000	1800000	9940000	6610000	1690000		6120000	6220000	1780000	9260000	4470000	1450000	14700000	3140000	16200000	3910000	10400000	384000	355000	18600000	3680000	165000	12900000	2560000	9940000	12700000	5210000	1450000	15900000	8290000	896000	828000	12900000	399000	12300000	7540000	3200000	1870000	16100000	5880000	11700000	1140000	42200	126000	8760000	18100000	9470000	4940000	20200000	20100000	25300000	15000000	2410000	11200000	24500000	875000	22700000	4560000	22000000	17700000	11200000	2770000	30600000	14600000	24600000	13500000	26700000	2590000	9540000	10700000	1800000		446000	7090000	2510000	3790000	779000		158000	1880000	3310000	3000000	58800	1070000	1520000	9290000	5820000	413000	9110000	1050000	45000	144000	5200000	17700000	1660000	2150000	624000	3430000	7130000		1290000	5110000	424000	13900000	1370000	9260000	1470000	246000	7260000	2110000	541000	8270000	1220000	7170000	6470000	2480000	346000	9510000	430000		9350000	1490000	1530000	672000	7750000	9580000	463000	7290000
1563	P17301	ITA2_HUMAN	Integrin alpha-2	ITGA2	129296	65.4137	24	24	3210000	1990000	3290000	2030000	3520000	546000	1620000	2100000	2850000	2460000	3170000	2810000	1390000	1940000	2250000		3670000	644000	594000	2580000	1840000		822000	614000	1930000	11700000	10700000	1580000		4200000	1530000	10200000		993000	4600000	1380000	1680000		4470000	4510000	882000	3950000	5870000		1540000	3300000	3940000	728000	402000	2960000	6600000	1910000	3380000	6710000	2790000	1230000		787000	1230000	4620000	1990000	1990000	3130000	2390000	2700000	2890000	2240000	3450000	1180000	9220000	3440000	1100000	3500000	4510000	3170000	6070000		2770000	7410000	2240000	1530000	1050000	2090000	2490000	5950000		4400000	697000	4080000	2160000	3360000	1690000	4380000	6270000	1190000	9990000	4650000	4500000	9630000	5770000	15200000	1730000	3420000	4870000	16500000		7510000	1700000	7360000	6500000		5140000	14200000	4400000	16100000	3590000	3250000	3270000	3560000	11200000	1710000	496000	1630000	5350000	811000	5420000	1310000	2500000	372000	1580000	1960000	477000		4490000	2110000	9170000	5890000	694000	1700000	450000	1410000	1190000	346000	25400000	1070000	1140000	4890000	3750000	668000	1860000	1030000	8060000	2090000	12000000	1140000	2160000	2190000	710000	2190000	882000	130000	775000	1460000	2090000	266000	3410000	524000	6550000	1420000	711000	3540000		452000	2020000	190000	495000	945000	7040000
1569	Q8IYB4	PEX5R_HUMAN	PEX5-related protein	PEX5L	69697.1	102.304	24	24	14100000	39000000	446000	6880000	583000	30600000	1100000	3810000	36500000	15800000	34900000	7320000	8120000	4500000	43600000	334000	592000	25000000	8510000	15400000	15000000	518000	32000000	8750000	655000	40300000	33900000	20700000	1030000	21600000	22800000	25300000	11800000	6680000	32100000	15400000	15600000	5780000	33200000	18900000	317000	22900000	5140000	154000	15000000	36200000	13400000	37800000		14000000	24100000	8720000	1610000	29400000	1720000		492000	25900000	10700000	17000000	226000	5470000	25500000		39100000	21200000	25600000	106000	5900000	20800000	5140000		34000000	7580000	6820000	28300000	638000	1040000	26100000	16500000	289000	11300000	35300000	2810000	38300000	1730000	1320000	1450000	44700000	15500000	34200000	7920000	212000	614000	18300000	38400000	2890000	13700000	42000000	23700000	37400000	11800000	1790000	24000000	32700000	326000	19300000	1790000	38700000	25800000	3610000	9030000	46800000	3840000	47000000	19200000	47100000	1850000	449000	21200000		341000		13600000	6530000	9760000	226000	599000	544000	5590000	7420000	271000	158000	778000	9830000	18900000	16700000	673000	12500000	1730000	174000	357000	13800000	27200000	4270000	596000	10700000	7960000	18200000	368000	9350000	7320000	4280000	23000000		20100000	7540000		13700000	122000	1700000	20200000	2880000	15700000	13000000	350000	1060000	20200000	461000	855000	20000000		496000	548000	18900000	18200000	274000	20800000
1574	Q8TEV9	SMCR8_HUMAN	Guanine nucleotide exchange protein SMCR8	SMCR8	105022	53.2256	24	24	2270000	18700000		675000		12800000			10900000	4160000	8170000			4020000	10700000			7530000		8750000			9690000			17900000	12700000	2300000	226000	8960000	408000	4610000			9060000	3080000			13000000	11400000		9460000	193000	676000		4350000		6990000		1160000	3800000		907000	6680000				8670000		8020000		406000	8520000		18300000		5300000	592000		10500000			11900000			12800000			2540000	1200000	81100	228000	9060000	71500	6200000		163000	222000	5550000	437000	8160000	277000				9410000		4910000	13500000	2560000	5190000	1340000			10700000			66900	19500000	10600000	1170000		20000000		24500000		24000000			7200000			527000	2530000	4090000	2170000	387000			1600000	284000					4860000	3670000		7170000	147000			2320000	1390000				4440000	3400000				11300000	703000		4160000		92200	3390000			4180000		4380000	2330000			2880000		98400	3660000				5140000	3820000	1240000	2880000
1576	P26012	ITB8_HUMAN	Integrin beta-8	ITGB8	85631.9	93.1403	24	24	5590000	14200000		1150000		12900000	1910000	2910000	8240000	5060000	8360000	2930000	298000	3100000	10200000	514000		6310000	5110000	2870000	2660000	40100	6820000	5090000	1800000	10400000	11500000	1680000		3970000	5020000	7960000		1010000	12800000	5780000	3740000		13300000	8470000		12500000	2600000		2600000	8370000	3110000	9690000	962000	7880000	14300000	6850000	199000	12400000	3750000	168000	848000	6770000	4050000	8130000	1010000	693000	10400000		16700000	4460000	8320000	251000	1100000	10600000	5650000		9760000	3000000	298000	12500000	2710000	8830000	18300000	9920000	212000	944000	9030000	6570000	16000000	759000		1900000	16400000	6020000	13400000	3970000	585000	922000	6530000	28800000		13000000	11800000	15300000	26200000		7830000	49400000	28800000		3170000	7530000	16000000	48900000	412000	9790000	27800000	45700000	25500000	11200000	15700000	7590000	103000	11400000			265000	6180000	3440000	4970000	85500		1650000	2170000	3770000				4110000	15100000	6670000	1440000	6860000	2670000			5240000	17400000	2240000		5180000	8200000	10200000	328000	6030000		5660000	11900000	4390000	6180000	2430000	2370000	9450000		1250000	6570000	182000	5810000	8880000	3090000	2510000	8040000	223000		8830000			1650000	6210000	8120000		14100000
1584	O60826	CCD22_HUMAN	Coiled-coil domain-containing protein 22	CCDC22	70755.6	93.6106	24	24	13600000	7650000	1550000	9780000	4110000	12400000	9750000	179000	21900000	13100000	16500000	513000	7040000	225000	19400000	85400	9150000	20300000	2340000	8490000	5580000	6450000	9510000	277000	3090000	13400000	16000000	8000000	6890000	14600000	12600000	10600000	9650000	5560000	12300000	13600000	10400000	411000	11600000	12400000		21500000	1200000	2620000	18600000	24800000	3130000	6590000		16000000	28600000	18300000	12600000	6950000		1960000	6100000	4750000	11400000	13100000		9720000	23700000	651000	16600000	7600000	16600000		323000	16700000	3330000		19700000	1690000	12300000	3220000	10300000	467000	20200000	13800000	40600	2120000	17900000	75300	31500000	11900000	4210000	192000	31300000	1350000	25800000	1250000	87800		15000000	19900000	2640000	5520000	5600000	19100000	28500000	10000000	453000	19800000	31400000	936000	13900000	1530000	26800000	16900000	11100000	4680000	37300000	9650000	27800000	13400000	31500000	1140000	110000	17400000	342000			20900000	9900000	11600000		593000	297000	137000	7430000	6200000		2530000	557000	10300000	17100000		7740000	1620000	139000		18000000	22000000	905000	147000	9880000	9830000	17400000		7970000	1400000	424000	19200000		14900000	5340000	1280000	13400000	3670000	83100	24800000	2190000	11400000	10100000	1070000	627000	26100000	431000		13000000	800000		426000	9530000	22500000		10000000
1587	Q9BZV1	UBXN6_HUMAN	UBX domain-containing protein 6	UBXN6	49753.7	85.0929	24	24	6270000	28800000		873000		24700000		83300	30300000	6990000	20400000	119000	157000	28200	35000000	158000	1060000	23900000	204000	7670000	1600000	228000	19600000	1510000	4180000	37600000	29900000		561000	10300000	1620000	14400000	728000	143000	23900000	321000		380000	25000000	9150000		27600000	179000	317000	864000	28000000	366000	27100000		7250000	17500000	569000	774000	25200000	153000	301000	1270000	21100000	940000	8530000	265000	256000	23800000		27900000	586000	20200000	411000		29400000	639000		30300000	500000	2280000	25200000	1190000	421000	18000000	26900000	315000	380000	20700000		26100000	457000		792000	37800000	6830000	24400000	559000	1480000	250000	450000	26400000	329000	4030000	43200000	40700000	37100000	3550000	10800000	1630000	33900000	170000	2680000	789000	40300000	44100000	644000	511000	45500000	44600000	55900000	4490000	51600000	12900000	1700000	33300000	206000		168000	15700000	3930000	10700000	51500	678000		3120000	4450000	430000		229000		20400000	9880000		5110000	309000		250000	13600000	29300000	188000	559000	1030000	4160000	17900000	319000	1390000	240000		12400000		22800000	765000	416000	15500000	116000		17400000		18400000	13600000			19300000		84200	19700000	112000			20000000	14000000	256000	20000000
1109	Q9Y5K8	VATD_HUMAN	V-type proton ATPase subunit D	ATP6V1D	28262.8	155.741	24	23	55900000	108000000	87000000	85100000	70300000	36400000	54200000	115000000	40900000	51500000	42400000	64700000	62800000	68100000	39800000	76000000	67200000	41100000	79900000	43200000	80000000	49200000	50300000	92800000	84800000	51700000	37300000	106000000	70600000	56700000	97900000	17700000	69600000	64300000	28700000	74000000	77300000	94100000	39100000	66100000	130000000	52800000	50300000	98700000	97800000	35200000	91400000	44500000	45400000	53700000	25500000	83300000	72900000	39800000	74900000	66800000	75800000	40700000	91200000	59400000	109000000	93100000	37200000	88400000	41800000	104000000	32800000	90900000	62600000	63700000	133000000	68200000	30200000	126000000	144000000	39800000	62300000	106000000	22300000	57500000	62000000	78700000	41000000	75800000	28300000	75600000	94400000	97400000	33700000	47800000	24900000	82700000	125000000	80100000	153000000	136000000	88600000	85800000	48700000	106000000	32600000	240000000	88900000	110000000	57000000	65000000	92500000	56800000	36500000	178000000	161000000	190000000	37200000	114000000	115000000	171000000	152000000	88900000	169000000	175000000	58900000	64700000	58000000	21200000	39700000	14000000	40400000	89100000	55700000	37100000	51200000	82300000	37500000	64800000	91900000	30000000	17800000	63900000	52300000	69600000	25500000	51500000	18200000	30600000	79000000	66900000	101000000	53400000	29400000	74000000	103000000	78800000	91000000	25200000	109000000	35000000	63300000	76700000	26100000	37900000	52000000	24800000	85500000	33800000	22900000	32200000	74800000	27400000	70300000	42300000	26800000	56600000	41700000	40400000	32700000	24800000	50100000	35300000
1142	P35237	SPB6_HUMAN	Serpin B6	SERPINB6	42621.9	152.226	24	23	11800000	46300000	14600000	27500000	13600000	4480000	19500000	40700000	25500000	10500000	23300000	28700000	15300000	35400000	19900000	17300000	25200000	7190000	48200000	20100000	11200000	17300000	18500000	23100000	56100000	28700000	9120000	46800000	55200000	38400000	31800000	29100000	72500000	68800000	14600000	29500000	47900000	50400000	22500000	51200000	95000000	14600000	55300000	80600000	18400000	12000000	59800000	8300000	43100000	46500000	19500000	54900000	57000000	30400000	80500000	56900000	55700000	11200000	19600000	30800000	91000000	35900000	10000000	88900000	12200000	32500000	10600000	52400000	81000000	62000000	63900000	61400000	8940000	45800000	69400000	24400000	29000000	56300000	27800000	47300000	16300000	23500000	11300000	11800000	25300000	79000000	54500000	17600000	26300000	29500000	36800000	63700000	105000000	79700000	39000000	56300000	101000000	58300000	32900000	88000000	34800000	101000000	52600000	84100000	53300000	16200000	91100000	70700000	37000000	63100000	97500000	74200000	44500000	88300000	74000000	71700000	49700000	73100000	79700000	89200000	13100000	11300000	20600000	5120000	19200000	7310000	10200000	14600000	9200000	5720000	19200000	25400000	5680000	13100000	9330000	19700000	11600000	56100000	26800000	15800000	5220000	12000000	3610000	35900000	47300000	11500000	15000000	8760000	12000000	12400000	65600000	26400000	17200000	10200000	17300000	18400000	47700000	10400000	13100000	24400000	13300000	6420000	16700000	4260000	5850000	23600000	11000000	7320000	16100000	23600000	5390000	16300000	13200000	10000000	3910000	7220000	48900000	21900000
1250	P30740	ILEU_HUMAN	Leukocyte elastase inhibitor	SERPINB1	42741.8	136.863	24	23	19200000	14300000	40400000	17300000	26900000	2580000	18100000	13900000	1390000	21200000	9510000	16700000	30400000	25800000	5060000	27400000	33000000	1790000	9810000	24200000	20100000	24600000	3400000	34300000	27000000	8560000	972000	14200000	26800000	28300000	25200000	5860000	48000000	53600000	13400000	22900000	26700000	39300000	7580000	32600000	40900000	3760000	29600000	31400000	22700000	12700000	24800000	5650000	38400000	34400000	6290000	33500000	28900000	10200000	23200000	25600000	33600000	1280000	36100000	26200000	48600000	23600000	9300000	40200000	2970000	12600000	8110000	31900000	22700000	49200000	24500000	36000000	7140000	25000000	38800000	6930000	33600000	22800000	18600000	32400000	28800000	3230000	3520000	24700000	2530000	29800000	45900000	24900000	6810000	30200000	13700000	32600000	53300000	44200000	30600000	11100000	54700000	33200000	6350000	80800000	24600000	47900000	66600000	39300000	7350000	39600000	38900000	52300000	19000000	80000000	79100000	44100000	33500000	56400000	29500000	40200000	28800000	27800000	47100000	42000000	16600000	26100000	32900000	9560000	10400000	1860000	14400000	17900000	5280000	9170000	13000000	41800000	10500000	25200000	5510000	2160000	16200000	23800000	22100000	10600000	12300000	12200000	1790000	36600000	13400000	20600000	9820000	14900000	3440000	10300000	20100000	33500000	13900000	11900000	18000000	6640000	16400000	4710000	12300000	26000000	11300000	6540000	19400000	1900000	6880000	19900000	6260000	19000000	13000000	34700000	11100000	15600000	18400000	13300000	11400000	12000000	24500000	17800000
1427	O43581	SYT7_HUMAN	Synaptotagmin-7	SYT7	45501.4	126.732	24	23	13300000	34500000	6110000	9910000	11300000	25900000	1280000	20700000	19900000	11500000	15200000	11600000	2300000	13500000	26100000	2780000	1340000	26500000	13900000	19900000	14500000	2180000	23300000	27600000	2290000	29900000	22100000	36900000	5330000	28500000	38000000	14900000	3370000	3610000	27600000	30000000	28400000	4970000	27000000	26200000	1520000	29100000	18100000	1550000	31500000	23600000	40700000	28500000	64300000	18500000	30200000	31900000	6140000	30600000	21000000	35600000	1730000	25600000	33300000	26300000	5750000	16500000	26500000	2660000	36200000	26000000	22000000	2100000	16700000	33200000	28400000	1430000	19600000	29200000	6230000	26400000	3160000	27100000	27800000	19100000	8760000	11900000	21300000	17000000	25600000	6580000	8450000	28900000	53600000	14200000	25600000	27000000	4330000	2720000	30700000	37500000	7290000	28500000	57000000	36100000	42700000	6320000	24200000	35900000	34900000	3960000	52300000	8890000	42500000	36000000	5390000	34600000	39700000	7280000	48100000	46500000	48000000	34100000	9450000	25400000	3970000	971000	1750000	12300000	4900000	10400000	1260000	2030000	3940000	3440000	13200000	3860000	1220000	2270000	15500000	20100000	12200000	3620000	15700000	24200000	1980000	1260000	12000000	27700000	9850000	2080000	12900000	7630000	23600000	2730000	14100000	1170000	10500000	19300000	10800000	19800000	6560000	7240000	14900000	2260000	17200000	16400000	5290000	19700000	16600000	4260000	15200000	19900000	4440000	3240000	20800000	2490000	1450000	6130000	18500000	18400000	1750000	17200000
1479	P10915	HPLN1_HUMAN	Hyaluronan and proteoglycan link protein 1	HAPLN1	40165.5	151.126	24	23	34900000	52400000	86500000	59900000	106000000	4930000	59600000	52400000	6180000	35200000	3610000	49500000	91300000	45100000	7990000	124000000	91700000	4260000	65600000	41500000	60600000	78400000	10000000	62100000	109000000	6750000	6430000	120000000	78400000	48100000	75700000	5910000	79300000	98000000	6320000	59000000	65700000	91200000	7800000	51100000	105000000	6660000	38500000	90800000	43100000	5930000	44800000	8680000	105000000	44200000	4870000	55300000	65600000	7620000	33600000	99900000	108000000	3180000	72700000	46100000	92700000	80500000	6740000	63000000	7790000	104000000	5780000	123000000	66400000	65100000	64800000	121000000	5180000	77300000	109000000	6820000	84700000	63000000	6430000	50900000	93500000	48200000	5920000	26200000	6450000	75000000	116000000	75800000	9770000	36300000	7290000	76600000	99500000	107000000	81700000	20600000	170000000	112000000	7630000	66300000	12500000	178000000	109000000	93500000	13800000	65700000	64400000	91500000	14300000	70400000	104000000	73600000	20800000	88500000	18000000	75000000	15900000	83400000	101000000	71200000	23900000	39500000	20900000	2930000	34500000	7860000	30200000	59400000	54900000	28400000	32900000	33900000	15000000	42400000	109000000	8610000	6120000	42800000	41700000	72300000	22300000	17900000	7070000	12500000	86800000	30400000	83100000	35800000	7740000	36300000	123000000	50500000	78200000	10500000	79600000	10200000	96700000	81500000	8890000	23300000	68300000	9840000	56200000	7580000	11500000	25800000	41100000	8780000	54000000	15900000	5820000	27600000	26200000	34300000	12100000	15900000	21700000	14400000
1484	Q9NTI2	AT8A2_HUMAN	Phospholipid-transporting ATPase IB	ATP8A2	133599	71.2414	24	23	15900000	19800000		7470000		6570000	117000	10500000	8420000	1100000	4330000	391000	236000	987000	20600000			6650000	7400000	10500000	1020000		8860000	5890000	748000	10000000	8690000	698000		12500000	1670000	7160000			26800000	7960000	6090000	383000	14100000	12100000		17800000	282000	209000	7130000	9990000	8290000	12400000		2050000	7250000	4330000	167000	12900000	3280000			19900000	1220000	15400000		1120000	10800000	220000	14000000	8600000	7700000		174000	28400000	14600000	158000	8630000	905000	594000	29900000	520000	11700000	9240000	26500000		8020000	7530000	2350000	12000000	581000	321000	959000	9940000	11100000	26500000	9050000		23500000	11800000	17700000		1080000	59100000	21600000	20500000	1340000	850000	9050000	46100000		11300000		36300000	20700000		10500000	30100000		24800000	14800000	40600000	11500000	262000	25800000				6260000	3300000	5080000			196000	10400000	11500000	189000	73900		1250000	5470000	5240000		20900000	7420000	135000	69900	5000000	3930000	2140000		2730000	14500000	17200000		13800000		8980000	4430000	162000	14900000	6540000	7110000	17400000		433000	3980000		11900000	5570000	5320000	700000	16800000			10600000			460000	4680000	4240000		7200000
1498	O15068	MCF2L_HUMAN	Guanine nucleotide exchange factor DBS	MCF2L	128109	49.3781	24	23	56300000	7110000		1040000		60900000	115000	317000	230000000	65000000	3400000	910000	19600000	197000	57300000	211000	440000	36300000	364000	29800000	343000		32700000	3390000		122000000	61900000	304000		79000000	576000	2180000	14000000		113000000	26600000	365000	526000	142000000	49600000		7870000	1050000	140000	855000	110000000	356000	26900000	1410000	32300000	117000000	428000		161000000	576000		408000	10800000	579000	37900000	22400000	252000	80300000	1760000	57600000	210000	39700000	1000000	471000	85000000	438000		112000000	3720000	13100000	41100000	20600000	18200000	66100000	14900000		217000	131000000	406000	91500000	106000		336000	126000000	14700000	80100000	331000	3200000		1930000	238000000	32800000	2160000	60400000	56000000	128000000	1600000	698000	2850000	113000000		555000	2410000	50300000	84200000	29300000	653000	130000000	13700000	116000000	361000	23500000	317000	13600000	117000000	12900000	2020000		14400000	3670000	25800000	1080000	8390000	1230000	1630000	5140000	3220000	735000	2520000	7960000	41300000	18100000	1140000	22500000		104000	1460000	5050000	3950000	5820000		226000	3030000	8930000	12900000	1920000			136000000		38900000	123000	137000	30300000	7560000	3730000	11700000	709000	26800000	7850000	251000	2630000	44100000	1040000	5260000	18900000	2420000	1360000	2380000	19500000	25900000	2370000	83700000
1502	Q9UQ26	RIMS2_HUMAN	Regulating synaptic membrane exocytosis protein 2	RIMS2	160403	75.7661	24	23	2210000	8250000	2870000	2200000	1150000	5350000	893000	1670000	1780000	3580000	5610000	1710000	1420000	2180000	4150000	2830000	4290000	2460000	5930000	2110000	3110000	3750000	4070000	3360000	3500000	6080000	9170000	3790000	3630000	6620000	7170000	9980000	4520000	5030000	8860000	4060000	1870000	1250000	10900000	6720000	2180000	5890000	500000	5220000	3290000	8370000	5300000	7000000	6910000	8330000	1960000	3590000	5570000	10600000	1750000	599000	7220000	8360000	3120000	4850000	743000	1880000	11100000	1760000	9860000	4010000	8230000	3320000	1750000	20700000	8820000	4640000	5340000	11600000	5600000	7930000	1440000	5800000	9110000	8760000	596000	1170000	5430000	2960000	9370000	3000000	2800000	5160000	13800000	4970000	11500000	3640000	2310000	40100000	15500000	18600000	3840000	17800000	22100000	148000000	26200000	7040000	8290000	7120000	88200000	1180000	4750000	139000000	111000000	155000000	188000000	16900000	125000000	12900000	135000000	11500000	113000000	4100000	37900000	10700000	842000	111000	1030000	3310000	1430000	722000	793000	1900000	1370000	802000	1130000	1610000	1230000	2670000	1260000	4280000	5000000	1610000	2210000	1740000	623000	2440000	2420000	2140000	2820000	2320000	7190000	1960000	4180000	1070000	5070000	1730000	2370000	3030000	3380000	5780000	3050000	2360000	814000	1860000	2650000	3290000	3720000	3210000	2830000	226000	3990000	3280000	3560000	1370000	7550000	1170000	1000000	1730000	3440000	2530000	2560000	8080000
1504	P17812	PYRG1_HUMAN	CTP synthase 1	CTPS1	66690.4	104.234	24	23	16700000	18100000	659000	2130000	435000	51200000	2800000	1390000	94300000	1610000	2700000	453000	14400000	1160000	54700000	1710000	2930000	50500000	748000	15700000	377000	3870000	45400000	1100000	2140000	97900000	67300000	1340000	2560000	6440000	1070000	126000000	11200000	1960000	80600000	4760000	6880000	644000	33000000	28000000	1690000	86700000	1160000	1590000	1770000	65600000	1840000	85200000		27000000	90800000	14400000	17700000	119000000	19100000	878000	2910000	45600000	871000	12100000	1500000	1960000	61400000	2580000	68200000	835000	17800000		648000	14600000	7220000	2580000	71800000		5630000	32400000	3170000	1260000	61600000	20500000	71100	1300000	67900000	1480000	81500000	11100000	2150000	1140000	115000000	13100000	43500000	5630000	11800000	1160000	9280000	97900000	7450000	5730000	77400000	36000000	96800000	30000000	2540000	7790000	101000000	1520000	6910000	5530000	61600000	26200000	11400000	6260000	82700000	16000000	128000000	15600000	86000000	19000000	4150000	56600000	4260000	2100000	2260000	27400000	11300000	23500000	486000	2620000		1850000	1120000	3430000	394000	561000	1460000	50100000	14100000	287000	2180000	589000	766000	1700000	25100000	98100000		1230000	1050000	1650000	37800000		10100000	2680000	429000	28900000	345000	44200000	1650000		42900000	3510000		29700000		27800000	32600000	80200	90600	54900000		790000	26000000				49700000	48000000	1330000	44900000
1520	P45985	MP2K4_HUMAN	Dual specificity mitogen-activated protein kinase kinase 4	MAP2K4	44287.7	116.58	24	23	16100000	79800000	10600000	8840000	12700000	28100000	26200000	7310000	19300000	11100000	26700000	1510000	35500000	1740000	24500000	1810000	43600000	18200000	3360000	17900000	6660000	15300000	16900000	9830000	26500000	23300000	31600000	13900000	20000000	22700000	27300000	20100000	62400000	109000000	34200000	14400000	17200000	71500000	20600000	28000000	736000	28400000	12400000	26600000	10900000	18200000	7230000	33400000		13200000	22900000	8810000	35200000	15800000	477000		21300000	17900000	12800000	16100000	40000	6490000	23600000	18500000	37500000	8630000	24400000		748000	62700000	8590000	710000	33600000	24500000	91600000	42800000	8990000	3920000	29900000	65600000		5400000	17800000	1200000	43200000	52100000	39600000	1810000	20100000	13100000	29600000	7630000	44600000		26800000	45200000	52600000	29200000	47500000	74700000	51600000	78200000	3380000	42000000	47300000	8610000	24300000	93400000	48900000	78600000	84000000	24000000	63700000	63100000	40900000	21900000	53700000	2740000	53100000	62300000	4310000		2950000	13700000	6540000	15800000	3260000		260000	6600000	24000000	12900000		1940000	5360000	25000000	13100000		10900000	6310000	721000		18800000	45400000	7670000	3610000	7100000	10500000	22000000	404000	8050000	180000000		26100000		19100000	6030000	830000	18100000	7430000		25100000	957000	17200000	21500000	774000	583000	20600000	1120000		17700000	6560000	158000	602000	17700000	15000000	274000	18200000
1528	Q15262	PTPRK_HUMAN	Receptor-type tyrosine-protein phosphatase kappa	PTPRK	162102	99.3739	24	23	1590000	1520000	549000	376000	935000	1310000	253000	122000	5400000	1030000	2210000	209000		281000	3430000	153000		2990000	786000	1080000	575000	912000	4750000	2940000	1320000	7260000	7940000	933000	1550000	4510000	631000	4690000	3680000	2830000	6820000	2860000	2070000	2000000	7850000	3930000	1330000	7510000	1010000	2920000	1040000	6450000	2130000	7190000	1600000	2820000	6020000	1130000	2100000	2910000	2000000	1150000	1630000	3810000	604000	3150000	1570000	2160000	7020000	771000	7660000	2190000	5690000	2230000	2680000	4550000	2520000	1320000	3440000	174000	4290000	8130000	404000	1790000	2880000	4310000		883000	6440000	77100	3950000	1980000	515000	1600000	9140000	487000	6370000	2570000	3760000	4130000	3640000	12600000	3440000	2110000	14700000	7610000	10000000	3420000	3650000	1230000	13500000		3130000	3050000	8890000	5030000	3490000	4230000	18300000	3290000	15400000	3400000	9710000	1380000	1540000	6920000	1980000	1860000	791000	1390000	1430000	840000	533000	1240000	826000	1290000	2830000	1230000	738000	1070000	1080000	4060000	825000	132000	2770000	2090000	865000	747000	666000	768000		1630000	1200000	2320000	3690000	2310000		2140000	1140000	1760000	2030000	3020000	1600000	1290000	2620000	952000	1120000	1140000	220000	2360000	868000	1300000	1100000	4600000	136000	1190000	3490000	1110000	865000		3810000	2860000	971000	3410000
1573	O60241	AGRB2_HUMAN	Adhesion G protein-coupled receptor B2	ADGRB2	172656	60.7709	24	23	2960000	4620000	2590000	270000	2290000	6780000		328000	6490000	3570000	3350000	557000			6050000		2300000	5150000		3880000	4060000		6580000	3710000	3820000	5770000	10100000		733000	3820000	4700000	3050000		2450000	8250000		857000	2950000	9260000	7200000	187000	3200000	289000			5740000	993000	4910000		2990000	8390000	4490000	124000	5030000				6730000		8630000		276000	11100000	59200	7300000	3980000	8670000		921000	5760000	647000	173000	6510000	5060000	2120000	11100000	1890000		10300000	5820000		4490000	8120000		5460000			3910000	8100000	2800000	5520000	288000	45900		4430000	14700000	1830000	109000	16800000	8570000	17500000	318000	1010000	69200	9070000		3720000	90800	20500000	12500000	1840000		17200000	327000	33900000	5220000	26800000	1070000		11500000	116000	116000		6080000	2570000	3310000			144000	2520000	2180000					7500000	5360000	333000	6350000		186000		5430000	7610000			1800000	3020000	5770000		1320000			3690000	232000	2780000		953000	7260000		139000	7030000		1870000	3340000		202000	7470000			6180000		379000		10600000	6940000		8700000
1591	Q9NRF8	PYRG2_HUMAN	CTP synthase 2	CTPS2	65677.6	92.0578	24	23	23000000	1840000	57800000	1510000	40400000	6390000	28000000	2530000	11300000	24200000	15800000	31600000	4290000	31300000	4490000	81800000	49200000	1770000	949000	25600000	19700000	41100000	1080000	4730000	53600000	7330000	3330000	5000000	38600000	29400000	3640000	19200000	65400000	8700000	14200000	16600000	4160000	38100000	12800000	30000000	52500000	14300000	5530000	42100000	18400000	12300000	4340000	397000	979000	29800000	12200000	16800000	41100000	10700000	34000000	897000	44900000	2580000	15500000	26300000	59600000	4180000	11200000	35400000	9280000	2430000	9860000	34100000	44300000	31000000	4050000	60700000	8870000	4050000	43200000	5770000	36900000	3080000	11300000	26700000	54700000	421000	8720000	8980000	13200000	16800000	36200000	17500000	13100000	25300000	724000	26500000	44500000	59300000	16200000	22200000	82500000	1850000	14800000	40000000	15400000	68600000	17300000	26700000	16800000	61700000	5110000	50100000	10800000	28400000	78200000	1630000	19700000	42600000	24000000	26700000	3400000	19900000	35500000	50400000	24800000	46200000	50900000	10100000	2900000	4540000	3190000	28600000	492000	929000	20200000	29600000	9920000	33600000	21700000	11700000	5660000	33400000	21300000	13400000	3190000	21200000	868000	33700000	22500000	27700000	5410000	25200000	3410000	30000000	6980000	19300000	8440000	3650000	30300000	2980000	4660000	14400000	8200000	25700000	5640000	8490000	6650000	6030000	1710000	28000000	15400000	9130000	30200000	33900000	8570000	14700000	23400000	19600000	324000	8620000	22400000	4920000
1021	Q15233	NONO_HUMAN	Non-POU domain-containing octamer-binding protein	NONO	54231.5	139.367	24	22	16000000	29000000	20500000	11500000	21600000	29300000	20100000	7240000	8750000	20900000	27300000	17500000	34100000	9290000	27400000	3910000	28500000	17500000	6320000	22100000	19500000	21600000	13900000	22500000	24900000	12700000	16200000	31100000	57600000	35200000	41800000	25000000	73300000	71000000	38400000	23800000	37300000	41100000	17000000	38800000	12500000	44200000	19700000	44600000	14500000	18600000	28200000	33500000	25600000	32900000	29900000	25200000	64800000	14400000	7960000	7320000	51400000	16100000	29500000	31600000	14200000	13300000	24000000	16600000	50400000	34200000	22500000	15100000	15100000	51400000	22400000	19000000	16100000	37200000	68000000	46600000	28400000	15100000	58000000	40600000	2220000	18100000	10200000	10800000	57800000	56300000	38600000	8560000	27800000	16000000	39200000	22800000	28200000	26200000	45000000	44900000	81200000	41100000	33900000	66500000	81400000	82300000	19400000	58800000	81300000	13200000	45900000	84000000	83600000	69900000	207000000	45100000	105000000	83800000	58300000	53100000	72200000	21700000	65400000	71000000	17500000	320000	6650000	31300000	13000000	15800000	6910000	10400000	5410000	13300000	16600000	34100000	2930000	17500000	10700000	39700000	22900000	2200000	16700000	15900000	4780000	5650000	33100000	58200000	12400000	22100000	17100000	13000000	38300000	4550000	23800000	33600000	9380000	43500000	3770000	21400000	16300000	10500000	37900000	19500000	8280000	36400000	17600000	21000000	41300000	15500000	7670000	37000000	4920000	511000	31900000	15300000	3400000	6190000	22700000	36000000	13500000	15300000
1090	Q8TAM6	ERMIN_HUMAN	Ermin	ERMN	32782.9	145.201	24	22	31400000	53900000	50300000	26400000	50800000	21800000	25000000	38800000	23100000	27000000	28000000	47200000	38000000	43300000	16500000	65100000	56400000	11700000	33800000	28500000	33300000	33900000	16500000	23300000	34800000	20400000	26200000	20600000	43700000	30700000	25700000	44500000	76700000	46300000	34600000	27500000	29000000	31600000	28400000	38100000	39500000	25400000	54300000	29900000	30300000	37700000	61700000	14700000	6520000	27800000	39200000	20700000	35800000	37600000	25400000	12800000	27800000	17200000	18800000	26900000	25000000	27800000	29500000	30100000	29800000	32600000	15500000	14400000	40800000	98100000	68700000	36400000	26700000	57800000	39800000	25200000	41800000	33500000	24900000	76900000	24400000	20100000	23900000	19300000	23700000	19600000	30200000	22400000	33600000	21100000	22400000	46800000	141000000	27300000	30300000	52400000	204000000	78800000	39000000	107000000	44300000	39900000	30200000	41300000	48000000	65300000	96200000	29900000	29200000	91200000	72600000	82500000	48400000	43100000	72900000	52600000	44900000	19200000	36600000	75500000	56200000	55900000	52500000	25700000	21400000	24400000	9070000	78300000	18300000	18700000	22500000	68500000	11900000	56600000	29900000	28300000	28100000	32000000	30900000	21400000	16300000	19800000	9400000	85800000	24500000	88300000	39800000	24100000	15900000	67500000	56000000	82300000	31500000	53800000	26900000	16300000	26500000	14700000	22000000	38300000	25400000	13800000	40900000	20400000	12800000	32000000	20400000	27800000	24800000	30400000	19100000	22600000	20000000	22900000	14200000	22000000	31300000	24800000
1215	Q9UH03	SEPT3_HUMAN	Neuronal-specific septin-3	SEPTIN3	40703.9	160.064	24	22	79600000	179000000	96400000	121000000	141000000	90400000	126000000	140000000	61200000	90100000	69100000	88900000	108000000	87900000	85100000	78000000	130000000	49800000	86000000	83400000	114000000	77200000	66300000	65800000	102000000	79400000	74100000	102000000	117000000	98800000	142000000	78300000	107000000	129000000	93000000	112000000	112000000	124000000	80900000	91400000	114000000	97800000	60300000	138000000	107000000	73100000	106000000	46100000	63600000	73300000	70800000	99900000	141000000	67600000	77200000	87500000	140000000	45100000	99200000	96800000	74600000	99700000	61200000	107000000	105000000	115000000	56600000	108000000	57000000	103000000	85700000	98100000	64000000	108000000	127000000	56000000	149000000	85900000	97200000	78400000	68700000	95500000	67500000	47700000	106000000	132000000	138000000	112000000	100000000	75400000	60000000	88100000	96600000	90300000	113000000	63400000	120000000	79100000	71000000	105000000	101000000	169000000	105000000	104000000	92100000	66800000	106000000	143000000	77500000	97400000	130000000	139000000	92600000	98700000	85200000	103000000	75600000	56100000	128000000	133000000	135000000	58100000	45800000	49400000	60500000	26400000	93000000	209000000	77500000	52500000	57400000	147000000	56600000	136000000	139000000	88200000	62000000	94100000	93000000	85900000	55600000	44700000	33900000	125000000	119000000	78800000	163000000	74500000	54000000	112000000	202000000	212000000	138000000	90900000	130000000	52900000	92000000	116000000	56100000	86500000	124000000	46000000	189000000	48300000	43600000	56300000	93000000	57100000	104000000	29400000	59200000	118000000	59600000	66300000	39600000	48600000	74100000	56200000
1297	Q4G0F5	VP26B_HUMAN	Vacuolar protein sorting-associated protein 26B	VPS26B	39154.7	146.092	24	22	29700000	55800000	40900000	28900000	52000000	47200000	48700000	35100000	34700000	31800000	30300000	13700000	56100000	14300000	44600000	45900000	60300000	18900000	29300000	30200000	34500000	37300000	24300000	34400000	57200000	33000000	36300000	36300000	62300000	37500000	41700000	33200000	68100000	65500000	44000000	36400000	38700000	47800000	35300000	47300000	57600000	50300000	10300000	53400000	37400000	29800000	37200000	23100000	41400000	28800000	32600000	34300000	68900000	19700000	11400000	28900000	55500000	21200000	33400000	41500000	52600000	30700000	38800000	55300000	57700000	42100000	30200000	66100000	12900000	54500000	29600000	46300000	42400000	30000000	63900000	37600000	66300000	24300000	47700000	35300000	61500000	34700000	26000000	21100000	51200000	75600000	58600000	30800000	33200000	36500000	38700000	33500000	67500000	64200000	64600000	39600000	103000000	48100000	30100000	57400000	57900000	126000000	40300000	54700000	45300000	55900000	49800000	79600000	47000000	50200000	82900000	38000000	58300000	70200000	50200000	48600000	52800000	40400000	77100000	61500000	48700000	30300000	24800000	13800000	14600000	11700000	16900000	35100000	10100000	17500000	14200000	60800000	6530000	38800000	22900000	29100000	18900000	5820000	16800000	17300000	17900000	22800000	16600000	37400000	20900000	8450000	32200000	16800000	25100000	48100000	52300000	58600000	14800000	31100000	4100000	14200000	29800000	13900000	23200000	40400000	9640000	15100000	15700000	21900000	15200000	9920000	14300000	29700000	6680000	12800000	19800000	31700000	12500000	8780000	12300000	20600000	30100000	12400000
1415	Q9NX05	F120C_HUMAN	Constitutive coactivator of PPAR-gamma-like protein 2	FAM120C	120576	71.1411	24	22	3380000	2880000	2580000	2220000	930000	7770000		1620000	4850000	4340000	4210000	1170000		1450000	4230000	1310000		3590000	1280000	1040000	1270000	1030000	1680000	1350000	1060000	7140000	6090000	4480000	1260000	2760000	2210000	5190000	3110000	2660000	3920000	1360000	1970000	1410000	4040000	3720000	1690000	7950000	2420000	1260000	1240000	9080000	1350000	5320000	3010000	3550000	7320000	4010000	3280000	3110000	856000	1560000	1510000	3050000	1550000	2500000	4080000	684000	2920000	1000000	7250000	28900000	2950000	1570000	885000	2770000	892000	3080000	4970000	17500000	2080000	7510000	1260000	875000	6930000	4170000	2410000	872000	3810000	8090000	4310000	1330000	1350000	800000	7280000	1800000	5890000	1430000	3330000	7600000	14300000	9210000	3850000	8910000	7920000	12400000	16200000	13500000	840000	27700000	14200000	1710000	23600000	1770000	10400000	10700000	7260000	30400000	15200000	2580000	13300000	15500000	13400000	1960000	1800000	16700000	2100000	2110000	1790000	2890000	1310000	1300000	2070000	2630000	1200000	5190000	2900000	1360000	864000	2770000	16100000	5550000	2120000	1490000	1400000	1470000	1920000	2250000	1630000	10200000	2130000	876000	21500000	1190000	5470000	2760000	1180000	3880000	1520000	5930000	2320000	3570000	2960000	2480000	3690000	3390000	2340000	1800000	4340000	3480000	1430000	2980000	1220000	4260000	1020000	2190000	2560000	1440000	1030000	1340000	3080000	2730000	3290000	1610000
1476	O15079	SNPH_HUMAN	Syntaphilin	SNPH	53536.7	117.385	24	22	2390000	10300000	135000	573000	81500	10200000		244000	9680000	1910000	7600000	321000		269000	11300000			7860000	502000	2200000	314000		12600000	1100000	493000	15700000	13000000	1410000	917000	4340000	1300000	11000000	494000	242000	9040000	796000	2100000	399000	34700000	4190000	428000	8210000	439000	237000	636000	21500000	2610000	20300000		5690000	26900000	280000	955000	40600000	838000	68200	267000	15000000	242000	2880000	86100	320000	8890000		13600000	651000	10100000	104000	2440000	12100000	1510000	150000	7890000	207000	314000	11700000			6000000	3270000		665000	9400000	310000	18700000	2520000	329000	450000	17900000	2040000	8100000	1010000	94800	252000	568000	50700000	1730000	1900000	17100000	10600000	46400000	2810000	2660000	4320000	68900000		6640000	1700000	19200000	13500000	1390000	1230000	22800000	1020000	30300000	1180000	21700000	1170000	585000	6690000	260000			2940000	1490000	1820000	135000	446000	46500	563000	3070000	926000	357000	77900	987000	4170000	2310000	63000	14800000	434000	391000		2560000	20400000	102000	190000	1130000	2590000	4100000	1650000	15200000		805000	4240000	1340000	5450000	491000	181000	13300000		549000	4910000		3540000	5400000		115000	5780000			10700000	36900	180000	31100	5160000	9800000	71900	5670000
1501	Q9BZF3	OSBL6_HUMAN	Oxysterol-binding protein-related protein 6	OSBPL6	106306	54.1838	24	22	3560000	5950000	3500000	2340000		5740000	3500000	79500	5380000	3990000	5570000		4220000	150000	5500000		466000	7450000	1370000	4600000	3270000	2640000	10100000	3070000		11500000	10400000	2690000	2270000	6960000	3800000	10300000	4560000	4240000	15400000	2700000	3820000	3260000	13500000	8310000		10000000	330000	2220000	3280000	11300000	349000	11700000	693000	6800000	10900000	448000	4530000	13600000		65300	2840000	10200000	3310000	6510000		111000	14600000	2670000	13700000	3530000	11200000			10000000			9500000	882000	5060000	20600000	4610000	164000	16400000	3070000			11700000	1120000	13000000	3930000	6260000	677000	15100000	6730000	15300000		206000	594000	3090000	24200000	4410000	801000	19600000	13200000	23100000		910000	3940000	25200000		5230000	2400000	24100000	11000000	4300000	3230000	24100000	2620000	36400000	2930000	25600000		253000	12800000	2220000			10600000	2950000	10000000		158000		182000	4410000	3790000		221000	210000	17700000	10800000		6620000	3650000			1650000	17500000	483000		5100000	4500000	13800000		4740000		336000	2470000	482000	1900000	121000		15500000		259000	11200000	3140000	8940000	8910000	47400	2930000	15100000			14000000				11100000	12300000		12300000
1549	O60488	ACSL4_HUMAN	Long-chain-fatty-acid--CoA ligase 4	ACSL4	79188	97.9615	24	22	122000000	199000000	974000	32000000	634000	187000000	1040000	88300000	413000000	116000000	9720000	1450000	2970000	1090000	150000000	853000	6010000	124000000	90900000	113000000	54100000	778000	189000000	8590000		328000000	217000000	32800000	1420000	126000000	13700000	8950000	1820000	1800000	401000000	24300000	8570000	2260000	378000000	122000000	1840000	321000000	171000000	1670000	21900000	234000000	10100000	164000000	388000	109000000	332000000	23700000	1780000	414000000	988000	1330000	2010000	83700000	25700000	142000000	14800000	19500000	257000000	1610000	251000000	28700000	200000000	4610000	2640000	6350000	1340000		324000000	14200000	3450000	112000000	1500000	225000	205000000	119000000	643000	22900000	299000000	2420000	298000000	16900000	2610000	5360000	360000000	106000000	290000000	43000000	1790000	7580000	22800000	397000000	8090000	7760000	275000000	158000000	421000000	4420000	15300000	42100000	394000000	1680000	50600000	8530000	229000000	130000000	4610000	6830000	283000000	1640000	347000000	64300000	130000000	51900000	2250000	102000000		559000	2200000	68300000	4980000	180000000	838000	585000	2630000	51400000	57300000	1600000	225000	182000	8180000	138000000	78400000	2070000	43400000	10900000	202000	3230000	40200000	373000000	9170000		13200000	47800000	61600000	957000	38000000		8360000	277000000	87700	5720000	8970000	9080000	165000000	520000	8030000	71600000	19500000	81800000	52400000	24100000	9190000	162000000	14400000		46800000	802000		10200000	84600000	98200000		159000000
1561	Q13255	GRM1_HUMAN	Metabotropic glutamate receptor 1	GRM1	132357	56.27	24	22	9000000	8330000	739000			16500000		31100	5230000	7120000	7350000			251000	8420000			10200000		3790000	631000	143000	14800000	790000	213000	14800000	16100000	321000	232000	3890000	634000	2780000	262000	304000	9200000	380000	706000	150000	16600000	5110000		9980000	308000		725000	13500000	1430000	4830000	1840000	2800000	12000000	232000		6410000	91300			11300000	252000	10500000			17500000	164000	19700000	239000	11300000		544000	7200000	168000	139000	15300000		2940000	19600000		558000	11100000	4920000		182000	14000000	991000	12300000			758000	26800000	6900000	15800000	395000		2280000	1170000	16600000	101000	605000	21100000	26300000	19100000	536000	1340000	894000	16700000		3300000	192000	71300000	38700000		270000	70400000	1490000	84800000	1380000	82800000	3350000	75800	15900000				7960000	4560000	2460000		11000000	228000	5730000	6300000	1120000				16000000	8360000		9330000	3800000			10400000	11500000	934000			2270000	13700000		6580000			17700000	8390000	14700000		4320000	10100000	333000		9250000		14900000	11000000		3550000	15700000			11500000	160000			12500000	13100000		13000000
1088	Q9NUQ9	CYRIB_HUMAN	CYFIP-related Rac1 interactor B	CYRIB	36748	165.103	24	21	36800000	25300000	81200000	10900000	102000000	30800000	87400000	15600000	17200000	42700000	19000000	13900000	89800000	12600000	20400000	107000000	103000000	10000000	18300000	40100000	13700000	64400000	11500000	6130000	101000000	29500000	15700000	18800000	100000000	56600000	25100000	19800000	106000000	128000000	28000000	12700000	21300000	99000000	17900000	47300000	134000000	33800000	28000000	129000000	31000000	22400000	17800000	10700000	45000000	33100000	16700000	14700000	90000000	14200000	16900000	69500000	108000000	10500000	15900000	45600000	52300000	22400000	13800000	84800000	27000000	19100000	13800000	59200000	30600000	68000000	23400000	104000000	16500000	37200000	119000000	13800000	93900000	18400000	24300000	40900000	55200000	13400000	13500000	8190000	23400000	111000000	98500000	18500000	26900000	37100000	21800000	14300000	95300000	103000000	37200000	48000000	119000000	44800000	28200000	108000000	45700000	131000000	48100000	81900000	45200000	93100000	64700000	166000000	35600000	97500000	155000000	69800000	48900000	142000000	50000000	76000000	35500000	30700000	138000000	86800000	79400000	72900000	61900000	10400000	19600000	8450000	56300000	99100000	10600000	16100000	19700000	96800000	30500000	81300000	32100000	15500000	14800000	28600000	29200000	17900000	35100000	37500000	5530000	27400000	27200000	113000000	38000000	26500000	15600000	86000000	38800000	114000000	32500000	21800000	20100000	10800000	27100000	14100000	14500000	67900000	15200000	10600000	36400000	11300000	8100000	23000000	21000000	13500000	22600000	68200000	11100000	77100000	57800000	19100000	9820000	11000000	63800000	11700000
1222	Q96FC7	PHIPL_HUMAN	Phytanoyl-CoA hydroxylase-interacting protein-like	PHYHIPL	42486.1	152.346	24	21	36200000	74600000	41200000	22100000	74800000	62300000	76900000	17600000	28700000	34400000	52800000	23400000	82200000	17200000	54900000	23700000	95500000	18500000	33400000	39200000	37800000	64900000	19900000	53600000	107000000	25700000	27200000	56700000	132000000	58900000	82600000	40100000	137000000	161000000	60000000	37000000	80200000	130000000	64800000	76000000	111000000	69000000	50600000	142000000	35700000	32500000	48800000	23700000	91800000	64700000	43200000	53200000	126000000	51600000	50600000	5170000	111000000	15600000	38800000	55500000	8450000	36300000	76700000	85500000	117000000	47900000	36300000	7030000	52700000	94000000	48100000	107000000	36700000	60400000	160000000	59900000	84600000	40600000	69900000	87100000	8670000	31900000	20400000	18000000	81200000	162000000	61700000	21200000	33900000	35900000	105000000	46000000	107000000	111000000	77000000	82400000	168000000	75000000	67600000	269000000	110000000	528000000	70600000	204000000	133000000	40600000	86300000	447000000	134000000	241000000	365000000	172000000	159000000	361000000	124000000	109000000	107000000	60100000	153000000	172000000	67200000	8570000	28400000	36600000	24400000	12000000	31200000	35800000	11600000	20100000	30700000	137000000	10900000	38600000	37300000	51600000	43600000	7280000	45100000	54400000	17300000	32900000	35100000	73600000	26800000	87400000	46400000	35700000	45600000	30800000	62700000	141000000	20900000	62800000	6740000	21600000	44700000	16000000	46500000	85600000	17600000	29200000	36400000	25800000	46300000	25400000	23900000	58700000	15900000	9450000	40200000	62900000	31000000	15500000	18600000	40700000	108000000	23400000
1392	P48739	PIPNB_HUMAN	Phosphatidylinositol transfer protein beta isoform	PITPNB	31540.1	151.425	24	21	9620000	17500000	20200000	3650000	20500000	9290000	14400000	5540000	5660000	11300000	7520000	7120000	18800000	13400000	6400000	25900000	28600000	8190000	11700000	9330000	6850000	12900000	8480000	4880000	19200000	10600000	5360000	5720000	19900000	9100000	9110000	6590000	21500000	33100000	7980000	9540000	8700000	23400000	7580000	9340000	23500000	12100000	20700000	20400000	8180000	6230000	10500000	6680000	26300000	10500000	5390000	5970000	17400000	7290000	6690000	18100000	20300000	5750000	7730000	11200000	13900000	11800000	9240000	18200000	10400000	9140000	6210000	17600000	11900000	14800000	10200000	24300000	5010000	10500000	22500000	9190000	20400000	8030000	12800000	13100000	16700000	6190000	5960000	7640000	7300000	20500000	19200000	11500000	11700000	9360000	6380000	9180000	24700000	21700000	13800000	8150000	39800000	9230000	20800000	24800000	14600000	31200000	18400000	18700000	44300000	27000000	7450000	38500000	34600000	34500000	40100000	21500000	32500000	25000000	36100000	13900000	26900000	26900000	32000000	29500000	19100000	12900000	18200000	5530000	9060000	3300000	12500000	24000000	7290000	6850000	9070000	21000000	6930000	24800000	15800000	6410000	6980000	12100000	13100000	9750000	9080000	9890000	4850000	9100000	20100000	25300000	14000000	10500000	7500000	23100000	17700000	28100000	20100000	8410000	12800000	8320000	10100000	15100000	7520000	17900000	8500000	7740000	14200000	6610000	5460000	9360000	11600000	6730000	9730000	16700000	6360000	16000000	12800000	8620000	5360000	6980000	18100000	7620000
1446	P38919	IF4A3_HUMAN	Eukaryotic initiation factor 4A-III	EIF4A3	46871	144.468	24	21	23800000	37900000	35800000	21300000	40300000	19100000	32300000	28400000	14400000	24000000	18100000	25900000	37000000	27700000	20300000	26500000	46700000	10100000	20500000	20000000	24700000	31200000	9440000	13900000	37500000	10500000	15100000	28800000	36100000	25400000	29600000	14800000	36900000	42600000	19300000	24600000	32200000	43200000	14100000	26900000	34100000	16500000	22700000	38100000	24300000	14100000	24800000	11100000	19100000	22600000	14600000	30100000	37400000	7660000	22900000	27000000	42100000	7630000	25300000	24100000	24800000	27200000	12900000	38300000	20300000	33000000	12200000	27000000	17100000	30500000	16400000	32100000	17800000	38900000	42000000	14500000	37700000	13000000	23200000	30300000	29100000	21900000	11200000	9230000	21700000	40900000	45100000	18900000	19700000	21700000	12400000	16300000	37300000	31000000	43800000	17800000	52600000	40200000	10600000	32300000	20000000	50900000	26300000	47000000	28300000	34600000	37200000	60800000	23300000	50000000	67300000	40400000	27100000	43700000	24000000	39500000	17700000	13600000	47200000	42300000	28500000	29200000	25000000	9390000	8480000	7850000	25800000	53400000	16300000	15900000	21400000	41500000	15900000	40900000	31000000	16900000	26500000	17400000	26300000	21900000	18800000	19000000	11700000	18800000	23900000	37400000	63000000	37000000	17200000	44500000	47500000	44800000	31600000	17600000	26300000	8000000	22300000	19800000	14700000	24500000	21100000	13100000	27300000	12400000	12700000	70300000	25600000	29900000	19400000	21000000	11400000	30700000	24400000	19800000	6070000	15800000	29200000	7790000
1565	Q14416	GRM2_HUMAN	Metabotropic glutamate receptor 2	GRM2	95567.8	96.8157	24	21	21400000	27700000		13600000		49400000	140000	9020000	38200000	22800000	14500000	887000	88100	15400000	39800000		165000	17300000	2920000	11900000	2740000		29600000	11600000	11300000	37000000	37800000	3300000		14400000	10200000	14100000	184000	4560000	35500000	9790000	12900000	791000	33300000	12900000	220000	24100000	1600000	34300	4000000	20000000	7950000	32600000		10900000	23500000	3680000	314000	28900000	5640000	2240000		22100000	3940000	16200000	2780000	4760000	37600000	1870000	36500000	3570000	32800000		497000	14700000	18500000	65500	38300000	1000000	199000	16600000	2490000	17800000	24600000	23200000		8860000	30700000	7890000	42600000	526000	209000	2030000	37400000	9370000	33800000	18500000			6390000	26400000		2590000	25300000	12900000	31900000	1360000	21200000	11100000	26100000		5390000	369000	28800000	12800000	224000	8450000	42100000	993000	41200000	25700000	31700000	8060000		16900000	97400	7230000		10800000	11200000	11400000	1830000	115000	1540000	9230000	11100000	1140000	28300	123000	30700000	13100000	10400000	1800000	11900000	13400000	134000	75600	20700000	16800000	15900000		7690000	10500000	10800000	1760000	16500000	7720000	3210000	22100000	1180000	25600000	1200000	5450000	16000000	431000	6140000	13500000	68500	21400000	9790000	145000	2830000	15000000	607000	57700	15400000	120000	2580000	7010000	25900000	12700000	76300	25700000
1008	P62760	VISL1_HUMAN	Visinin-like protein 1	VSNL1	22142.3	161.934	24	20	185000000	559000000	60700000	339000000	101000000	299000000	124000000	424000000	383000000	196000000	345000000	282000000	131000000	288000000	328000000	81900000	111000000	248000000	367000000	194000000	440000000	92300000	322000000	370000000	127000000	350000000	291000000	398000000	93600000	212000000	469000000	230000000	106000000	113000000	242000000	301000000	307000000	116000000	313000000	223000000	128000000	230000000	267000000	107000000	298000000	291000000	338000000	250000000	97100000	164000000	176000000	248000000	133000000	248000000	264000000	66500000	108000000	214000000	271000000	216000000	70500000	385000000	286000000	109000000	303000000	421000000	257000000	102000000	297000000	281000000	388000000	112000000	326000000	334000000	119000000	257000000	180000000	348000000	179000000	179000000	70700000	337000000	309000000	313000000	316000000	153000000	133000000	423000000	380000000	191000000	284000000	362000000	71800000	130000000	360000000	295000000	188000000	407000000	402000000	305000000	313000000	221000000	454000000	321000000	256000000	45900000	333000000	236000000	265000000	313000000	195000000	430000000	336000000	252000000	441000000	509000000	364000000	394000000	223000000	370000000	80200000	35800000	14600000	101000000	149000000	87500000	36900000	94800000	266000000	112000000	124000000	105000000	20800000	68800000	476000000	154000000	89600000	179000000	205000000	363000000	27500000	31600000	126000000	151000000	350000000	51100000	603000000	170000000	167000000	59500000	625000000	123000000	496000000	177000000	540000000	194000000	238000000	321000000	158000000	54600000	334000000	195000000	388000000	174000000	142000000	176000000	320000000	155000000	297000000	29200000	166000000	63700000	28400000	203000000	224000000	184000000	27800000	201000000
1375	Q9BXS5	AP1M1_HUMAN	AP-1 complex subunit mu-1	AP1M1	48586.9	142.405	24	20	6700000	22000000	4280000	9680000	13500000	24200000	17400000	16100000	9050000	10100000	12300000	11800000	42900000	9480000	19500000	4860000	30600000	5140000	15200000	20900000	19100000	19700000	12700000	30300000	14300000	15600000	17700000	32800000	51600000	24100000	41900000	25900000	109000000	34600000	28100000	31200000	48900000	13700000	42000000	42700000	6510000	32600000	15600000	15100000	18300000	30000000	37300000	105000000	10500000	32100000	54400000	19000000	105000000	11200000	8730000	1550000	18200000	25800000	23800000	50300000	2060000	21400000	39300000	7750000	137000000	26700000	21700000	1160000	9290000	35700000	16800000	8230000	12700000	34200000	61100000	26500000	31700000	14200000	134000000	36200000	1010000	19200000	10100000	7510000	114000000	68400000	19500000	7070000	40800000	12600000	27300000	17700000	19000000	5640000	37400000	43500000	24700000	26000000	48400000	58200000	65100000	63600000	19600000	43300000	47800000	4840000	23100000	37300000	60900000	39200000	61500000	37400000	77100000	45200000	51800000	31100000	71100000	28800000	22400000	52700000	4360000		1690000	5980000	6550000	6070000	2210000	5350000	8220000	4840000	8500000	17500000	551000	3570000	19200000	14600000	9030000	3900000	9040000	14000000	902000	629000	7850000	13700000	16800000	1690000	28200000	8690000	11600000	471000	22100000	16100000	14600000	12300000	6050000	5300000	8570000	13600000	10200000	8920000	13000000	7590000	15200000	8540000	8840000	6870000	12200000	14000000	10000000		8980000	4160000	939000	7850000	5290000	8030000	3690000	8090000
1389	P30837	AL1B1_HUMAN	Aldehyde dehydrogenase X, mitochondrial	ALDH1B1	57249.3	127.684	24	20	19700000	7590000	29500000	10600000	37700000	4190000	20800000	18200000	2680000	13600000	1990000	13600000	30000000	16100000	1650000	25500000	29400000	2050000	15900000	15100000	14000000	26200000	2060000	6660000	38300000	4410000	2970000	17200000	34000000	19800000	13000000	2510000	26000000	35800000	3050000	12000000	20100000	27000000	2900000	24800000	42500000	9490000	12200000	47000000	6340000	3060000	16900000	6150000	22900000	18100000	3770000	19800000	24300000		18000000	44800000	43600000	2190000	14400000	19900000	45900000	28400000	2710000	41000000	5030000	26800000	2070000	44400000	10400000	81000000	18200000	46200000	8690000	27700000	41500000	9630000	35000000	13100000	320000	28200000	34200000	9780000	2470000	6760000	4340000	37300000	43500000	18800000	2600000	16900000	5780000	18000000	51300000	54800000	15600000	26900000	77900000	50700000	1510000	88300000	20900000	157000000	32100000	52500000	31600000	28200000	17400000	37900000	11500000	68300000	151000000	68400000	2940000	112000000	9920000	44700000	10900000	11100000	125000000	37100000	45100000	57200000	37500000	2300000	11500000		34700000	62100000	6340000	8920000	13700000	39500000	19700000	49600000	14900000	1920000	4910000	17300000	21700000	8250000	21200000	23500000	1830000	2770000	11200000	59800000	10100000	12100000	2670000	55000000	10300000	50300000	22800000	2760000	26300000	1270000	8980000	9640000		28200000	12200000	3490000	9940000	3830000	6580000	8390000	16700000	7950000	8250000	32600000	2080000	32200000	26900000	9920000	2210000	1180000	31100000	1810000
1395	P31153	METK2_HUMAN	S-adenosylmethionine synthase isoform type-2	MAT2A	43660.7	152.614	24	20	26900000	53900000	34100000	35200000	40300000	25400000	31500000	30300000	6330000	24300000	38600000	22800000	31400000	34500000	18500000	42600000	32200000	11500000	42900000	24200000	42300000	27300000	17100000	29800000	38700000	4500000	25000000	29800000	31700000	31700000	34300000	5730000	39300000	42800000	17900000	24500000	38400000	41100000	24500000	32000000	43800000	21200000	23400000	38200000	25200000	30900000	33900000	23900000	39700000	25600000	16600000	22100000	32400000	32500000	17000000	29400000	41400000	10000000	28600000	32200000	32500000	27100000	16200000	32000000	8580000	33600000	14600000	34100000	46700000	73200000	33200000	43400000	21200000	28700000	42800000	8780000	33600000	37100000	20900000	30900000	36100000	21100000	20500000	17100000	22600000	34400000	53000000	24000000	15200000	29400000	19700000	49900000	38800000	47100000	46300000	88300000	67700000	66800000	23200000	77900000	78700000	68700000	26500000	62700000	83100000	37300000	49600000	57100000	49100000	78000000	69700000	50900000	31300000	62800000	38300000	68300000	76300000	31400000	60100000	81400000	54300000	47800000	41700000	14000000	20700000	5320000	36000000	59800000	13900000	19000000	19200000	49100000	17100000	54700000	27300000	19700000	7970000	19700000	27100000	28500000	19500000	31300000	6100000	41400000	23400000	58500000	23200000	22300000	11400000	54100000	32000000	63800000	19200000	32300000	23000000	21100000	20500000	11300000	15600000	34300000	11000000	17300000	15000000	12000000	10700000	11900000	17600000	13700000	16200000	33800000	17200000	39900000	32400000	13800000	15200000	22900000	33700000	21400000
1000	Q13303	KCAB2_HUMAN	Voltage-gated potassium channel subunit beta-2	KCNAB2	41000.2	155.488	24	19	20500000	75000000	6410000	38000000	5740000	35700000	10500000	44400000	65700000	22700000	53200000	35400000	6920000	35800000	55300000	9710000	7780000	39300000	46200000	22500000	29900000	6810000	47200000	39700000	15300000	77300000	56200000	38500000	8230000	34300000	35100000	45600000	8140000	15100000	45400000	24500000	37000000	14800000	52100000	31500000	12600000	73400000	29900000	9780000	34500000	67400000	32400000	57900000	2070000	28100000	28200000	26900000	12500000	52300000	36700000	13600000	10000000	34200000	38900000	32500000	16600000	37300000	43300000	16200000	46700000	45800000	37100000	17700000	34500000	38900000	44700000	10900000	56300000	36100000	7750000	39800000	9730000	51500000	32300000	27500000	14000000	27100000	56900000	32800000	29400000	10800000	14800000	47600000	64000000	27500000	47600000	58800000	12000000	12600000	44300000	67900000	23200000	53700000	61300000	54000000	69700000	33800000	54500000	60600000	57800000	3960000	32900000	36800000	50400000	44000000	9540000	47400000	75000000	11100000	76200000	57100000	61000000	26800000	22700000	57000000	7510000	12900000	1230000	22400000	20300000	21000000	9520000	9440000	36000000	16500000	14200000	5190000	4760000	4860000	69700000	29400000	18900000	32900000	26400000	45300000	3490000	6420000	20200000	37600000	52900000	11100000	65400000	22700000	28200000	17800000	60100000	10400000	68400000	34700000	58900000	32100000	33700000	36400000	25500000	4140000	30500000	32800000	49200000	28900000	28000000	14400000	47500000	32000000	36500000	7280000	34000000	8640000	7610000	19800000	36200000	32600000	3900000	39900000
1497	P15056	BRAF_HUMAN	Serine/threonine-protein kinase B-raf	BRAF	84436.9	75.8051	24	18	8590000	21900000	1780000	6340000		16400000	3530000	497000	16700000	7740000	15300000	1200000	1450000	4450000	19600000		1370000	14300000	5950000	9310000	5850000	834000	20400000	6460000	517000	23200000	18000000	2230000	143000	9580000	8200000	11600000	4410000	133000	17100000	4300000	6620000	879000	19500000	15700000	1510000	26200000		680000	847000	20200000	5550000	22300000	1590000	8560000	13700000	2570000	2380000	17200000	1810000	216000	239000	15000000	6800000	11400000	15600000	5210000	19100000	2450000	27200000	5550000	16700000	9290000	2760000	32300000	3530000		16400000	1530000	370000	34100000	1440000	536000	17900000	90700000	1770000	3930000	20500000	3650000	19700000	4870000	1960000	3700000	31600000	7820000	29600000	1720000	197000		5680000	42000000	135000	2630000	46700000	16400000	37700000	1810000	1900000	7540000	39900000		9180000	1220000	40400000	17800000	1160000	3070000	61700000	712000	65900000	4900000	54200000	191000	2100000	9290000				7480000	3130000	4020000	174000	209000		1290000	3210000				532000	12500000	7170000		5760000	763000	45800		8640000	13200000	416000	426000	5870000	4810000	9020000		5150000	379000		11300000		12100000	2470000	788000	9710000			9020000	1440000	7770000	7590000		971000	12300000		114000	12600000			101000	10700000	6870000		9500000
1459	P29323	EPHB2_HUMAN	Ephrin type-B receptor 2	EPHB2	117493	104.166	24	17	8390000	8560000	485000	3900000	1350000	8260000	1080000	7560000	9230000	5490000	5030000	621000	1300000	4850000	6170000	9710000	241000	17700000	1410000	5450000	4740000	536000	7440000	3840000	8270000	5830000	10000000	332000	1760000	7470000	1950000	14400000	2940000	1670000	9830000	2730000	2280000	24100	9400000	9020000	340000	21000000	1960000	235000	2700000	15700000	1670000	13400000	2730000	6290000	20300000	2770000	681000	12400000	1940000	611000		6400000	1580000	6210000	973000	1100000	9340000	39200	7130000	1550000	7060000	1780000	1330000	12800000	6520000	20000	10800000	632000	1560000	17100000	323000	1210000	18900000	12600000	904000	1900000	9540000	2340000	10500000	3250000	22300	1480000	13100000	5970000	10400000	2410000	3440000	3360000	1620000	17200000	3590000	14200000	33500000	26000000	26800000	18500000	5560000	27700000	25000000	1310000	18400000	5870000	18900000	33300000	16900000	7740000	17400000	12000000	25700000	10700000	38600000	9920000	71200	21200000	2200000	3340000	2320000	6940000	3320000	6430000	346000	1670000	927000	1090000	1410000	1380000	581000	10700000	2700000	14900000	7560000	4700000	5330000	4570000	599000	5610000	4280000	4800000	1970000	1660000	278000	2690000	7990000	2580000	2460000	1470000	1050000	5870000	590000	14900000	633000	752000	8420000	877000	1010000	5810000	866000	6580000	11200000	1390000	1680000	11600000	24700	2330000	14500000	1570000	2070000	1200000	14700000	10300000	2610000	12400000
962	P15259	PGAM2_HUMAN	Phosphoglycerate mutase 2	PGAM2	28766.2	146.775	24	16	154000000	313000000	264000000	111000000	263000000	264000000	293000000	93100000	141000000	173000000	243000000	111000000	336000000	104000000	271000000	273000000	346000000	46700000	107000000	172000000	99000000	278000000	67000000	67300000	257000000	82800000	167000000	103000000	301000000	198000000	93100000	176000000	414000000	304000000	241000000	88900000	122000000	139000000	118000000	199000000	166000000	111000000	201000000	202000000	110000000	127000000	136000000	77700000	301000000	162000000	165000000	90800000	371000000	94500000	82700000	60900000	255000000	44200000	78200000	183000000	201000000	72200000	144000000	158000000	271000000	94000000	118000000	54200000	128000000	248000000	116000000	176000000	199000000	88500000	356000000	73400000	381000000	63100000	253000000	211000000	134000000	85900000	90100000	94600000	262000000	362000000	195000000	46000000	101000000	155000000	152000000	82000000	199000000	146000000	109000000	156000000	353000000	131000000	74100000	226000000	225000000	369000000	51100000	125000000	209000000	282000000	156000000	293000000	215000000	230000000	441000000	104000000	238000000	356000000	103000000	191000000	140000000	119000000	291000000	240000000	317000000	122000000	325000000	144000000	113000000	96100000	121000000	258000000	64200000	102000000	142000000	478000000	68000000	233000000	88100000	257000000	186000000	106000000	187000000	79900000	112000000	173000000	116000000	292000000	104000000	320000000	98100000	165000000	169000000	270000000	176000000	468000000	92700000	269000000	72700000	67800000	92000000	52700000	194000000	351000000	68700000	122000000	110000000	163000000	130000000	96900000	58400000	161000000	82000000	138000000	155000000	171000000	144000000	67100000	84300000	167000000	190000000	76600000
1508	Q13464	ROCK1_HUMAN	Rho-associated protein kinase 1	ROCK1	158175	106.429	24	16	3470000	7620000	4550000	6290000	5730000	12400000	4990000	9380000	1530000	5160000	9060000	5840000	11400000	8320000	5670000	6300000	11200000	1830000	5820000	6190000	11800000	8750000	2300000	10500000	10700000	1580000	5470000	10000000	10300000	10400000	13500000	7800000	15200000	10200000	15600000	9510000	17100000	4130000	6180000	12100000	6040000	9080000	7970000	9520000	7310000	4650000	5750000	2020000	3140000	5770000	13700000	7020000	11500000	3760000	3310000	4570000	9450000	2190000	7020000	7470000	1100000	8890000	4260000	4900000	23700000	11900000	6750000	343000	3800000	13900000	4240000	7740000	6560000	10800000	13100000	6440000	17700000	4470000	16900000	7860000	1330000	4480000	9240000	2780000	15100000	12400000	7530000	4080000	14000000	6900000	3380000	5220000	7480000	1390000	9220000	20000000	15800000	8940000	7920000	14300000	27800000	23300000	10000000	18800000	29400000	5260000	10300000	14300000	21700000	17000000	18300000	13000000	19000000	19200000	19900000	14700000	22100000	6680000	20200000	13300000	10800000		1540000	7750000	3040000	3360000	1450000	8500000	2440000	2630000	3120000	12600000	537000	4390000	12800000	12400000	6060000	1640000	9410000	6860000	2710000	871000	6510000	8410000	8730000	2900000	15500000	5000000	11800000	1020000	23000000	14400000	2460000	12600000	2010000	5120000	5990000	4850000	12000000	5660000	3650000	3600000	3360000	8670000	9090000	2830000	2830000	11800000	2050000	719000	6520000	3020000	981000	4350000	2140000	13100000	3630000	2210000
1595	Q8TAQ2	SMRC2_HUMAN	SWI/SNF complex subunit SMARCC2	SMARCC2	132879	115.955	24	16	2510000	26100000	8140000	4680000	1170000	3650000	2980000	1740000	12900000	939000	2790000	28600000	54400000	21600000	7030000	75000000	60500000	2210000	2780000	27600000	6130000	53100000	4340000	3160000	1680000	14300000	4870000	11400000	4760000	33500000	4920000	2440000	82000000	78700000	8990000	5780000	32000000	64100000	5240000	35000000	1570000	598000	9540000	2300000	10600000	6990000	12300000	2630000	55700000	12400000	4860000	5740000	4000000	8170000	7920000	3140000	17900000	927000	13400000	2490000	70000000	13600000	5320000	42500000	6010000	14800000	3190000	57100000	2380000	37500000	12000000	53800000	4310000	24700000	60500000	7380000	56300000	7580000	6250000	4810000	32600000	20600000	4070000	2200000	5960000	2560000	68600000	1650000	7790000	17000000	4230000	3980000	6460000	71000000	35100000	9270000	69300000	32900000	5790000	13300000	23400000	10100000	15600000	45800000	20100000	1600000	37400000	56000000	14700000	8670000	8870000	12000000	10800000	48100000	8350000	9090000	13600000	39900000	5330000	38400000	42700000	46300000	46500000	6110000	13500000	1800000	30700000	20500000	5330000	10500000	9750000	6140000	20000000	48200000	2740000	6920000	4580000	9830000	19900000	7320000	26700000	23100000	3070000	11300000	10500000	71400000	11300000	14300000	4760000	45500000	15300000	56000000	10400000	9640000	523000	3140000	10600000	9990000	6670000	32100000	10100000	3030000	11600000	2090000	9370000	18400000	8760000	6710000	8960000	2740000	6170000	32500000	19900000	9060000	2850000	4930000	36200000	4170000
1326	P36507	MP2K2_HUMAN	Dual specificity mitogen-activated protein kinase kinase 2	MAP2K2	44424.1	122.344	24	14	28500000	70000000	9410000	16300000	21900000	62100000	38000000	12400000	53400000	32200000	60000000	11000000	47600000	8550000	73200000	6090000	44100000	35100000	10900000	30500000	15200000	30800000	41000000	11400000	18400000	42600000	54800000	14000000	32700000	39700000	18900000	51700000	56800000	33400000	61200000	18100000	13900000	12300000	48000000	37400000	3360000	57500000	11000000	12700000	23400000	50100000	17200000	46000000	4910000	30500000	59700000	14500000	57400000	33300000	5400000	1420000	23100000	28500000	12800000	37000000	2550000	8790000	42300000	9830000	72300000	11400000	45900000	2300000	5260000	38900000	6220000	6290000	62900000	10700000	46200000	49600000	30800000	6250000	77200000	32000000	2590000	18100000	34600000	5500000	80200000	52500000	17600000	7350000	40200000	27400000	53000000	8840000	12900000	5180000	16900000	51200000	19400000	15900000	54600000	45600000	58400000	24700000	6890000	19300000	64800000	7420000	18700000	38000000	85200000	46500000	60700000	17700000	88300000	40900000	67100000	22500000	66300000	6610000	19100000	41800000	9230000	809000	2800000	54900000	20200000	30500000	3870000	4260000	3560000	16900000	17400000	28400000	1880000	3570000	14100000	68400000	47900000	90800	29500000	8740000	3230000	2150000	36700000	107000000	11400000	2420000	15800000	21600000	73600000	1520000	31900000	34100000	7130000	67000000	3170000	54300000	13000000	6620000	58700000	13400000	4310000	56300000	8950000	53200000	43600000	6600000	6200000	54900000	5710000	2660000	62700000	6840000	4080000	7100000	43400000	55500000	6270000	49400000
1418	P14867	GBRA1_HUMAN	Gamma-aminobutyric acid receptor subunit alpha-1	GABRA1	51801.8	77.9494	24	14	26400000	75700000	913000	25700000		37600000	11500000	12400000	53300000	23300000	32400000	2730000		7840000	57900000	526000	5850000	36200000	7040000	27000000	21100000	343000	45300000	13200000	4460000	61700000	43300000	6780000	186000	38000000	43100000	25800000	1430000	510000	36000000	18500000	20000000	10500000	37800000	39600000	614000	54600000			8770000	51100000	3930000	48800000		23000000	34400000	13700000	6210000	39600000	1070000	5680000	1130000	26900000	5190000	37100000		8460000	42600000	1120000	55200000	10200000	28600000		4610000	42900000	15300000	403000	45400000	11600000	7370000	42200000		18900000	42900000	38100000		9040000	43600000	3580000	44300000	500000	27900000	15500000	62400000	25600000	44200000	26300000	6850000		19300000	52000000	3500000	19100000	58000000	55200000	69100000	1990000	13400000	21300000	68800000	442000	9410000	388000	55400000	52600000		8220000	74100000	749000	80400000	26900000	81100000	19600000	2210000	57800000	741000	2120000		13800000	6890000	11600000	2370000	1140000	2810000	4670000	10300000	1350000	369000	1180000	9740000	33300000	20600000		17800000	4320000	1700000	73300	20000000	7730000	6690000	2280000	8020000	9050000	29500000		15900000	1010000	2830000	33900000	3120000	35200000	415000	3600000	24700000	4400000	3110000	28500000	3900000	25700000	23800000		2630000	29800000	2470000	149000	29600000	2010000		698000	30900000	27200000		33900000
1500	Q99961	SH3G1_HUMAN	Endophilin-A2	SH3GL1	41489.9	139.617	24	13	52700000	68900000	72400000	40900000	121000000	50800000	98000000	82400000	16600000	58000000	37500000	43500000	112000000	48900000	32400000	79400000	135000000	17500000	57500000	50700000	56900000	90000000	22500000	55800000	93600000	19100000	22000000	61400000	104000000	65700000	67600000	21900000	103000000	129000000	42800000	55800000	56100000	109000000	25800000	61700000	77500000	55400000	32100000	116000000	53100000	14500000	53400000	17200000	99200000	39300000	12300000	47300000	104000000	16400000	29600000	54400000	129000000	13900000	57500000	68800000	21400000	62300000	19200000	84200000	60800000	81900000	25000000	85100000	27300000	77200000	53800000	90100000	21000000	61200000	125000000	22500000	116000000	45000000	52400000	52900000	49000000	62900000	18400000	37500000	55600000	120000000	141000000	68700000	22200000	52100000	22200000	49800000	84100000	75300000	81700000	17400000	117000000	34400000	38200000	78700000	43300000	142000000	80700000	61400000	66800000	67800000	50600000	148000000	85400000	96900000	140000000	88300000	104000000	115000000	67400000	68300000	80600000	64900000	118000000	79600000	98700000	2260000	17200000	20100000	36000000	7670000	54800000	148000000	34800000	23700000	37600000	120000000	16200000	97600000	103000000	42600000	43400000	31700000	58800000	53600000	42100000	25800000	20300000	32200000	68100000	52100000	100000000	51400000	33900000	83400000	105000000	131000000	83400000	44700000	31600000	18500000	51100000	59500000	32500000	73000000	50900000	20400000	62500000	16300000	18300000	10400000	53300000	20600000	39200000	4830000	26100000	92700000	26800000	27300000	16500000	22300000	60200000	17300000
1572	P51531	SMCA2_HUMAN	Probable global transcription activator SNF2L2	SMARCA2	181279	77.6521	24	12	343000	4180000		633000		4330000	404000	54600	2370000	279000	213000	39700	210000	14200	899000	235000		1880000	40000	1400000	184000	209000	1080000	124000	314000	4670000	6970000	221000	522000	1490000	337000	3340000	616000	582000	2570000	579000	232000	352000	1660000	1500000		4050000		358000	116000	4670000	151000	2240000	541000	455000	5720000	87400	524000	1430000	153000	250000	1310000	2330000	102000	1310000	435000		4070000		6400000	277000	3110000	3310000		1040000	154000	316000	4860000	40800	511000	6610000	221000	132000	6150000	1090000	926000	74200	2190000	7580000	4970000	1720000	757000	344000	6640000	652000	4960000	458000	1510000	2360000	1620000	7650000	1910000	1140000	8840000	4300000	13700000	2330000	3450000	28200000	12300000		5320000	2560000	16300000	20300000	19400000	17500000	18500000	15200000	15000000	11900000	12400000	1570000	2020000	17200000	726000	1390000	1420000	770000	260000	2340000	1200000	920000		140000	442000	673000	490000	1030000	566000	3950000	1690000	2660000	377000	201000	424000	874000	1970000	3570000	274000	216000	207000	265000	2540000	1530000	502000		214000	5670000	194000	2820000		62200	2480000	534000	178000	2490000	459000	2510000	3510000		144000	3290000		3620000	4060000	1030000	855000	176000	3570000	2930000	92300	4050000
963	P18669	PGAM1_HUMAN	Phosphoglycerate mutase 1	PGAM1	28803.9	171.239	24	11	351000000	776000000	489000000	234000000	631000000	627000000	788000000	188000000	274000000	386000000	481000000	187000000	833000000	171000000	619000000	483000000	879000000	106000000	213000000	377000000	224000000	686000000	133000000	151000000	575000000	159000000	428000000	231000000	678000000	412000000	219000000	311000000	906000000	738000000	549000000	185000000	263000000	273000000	214000000	400000000	260000000	235000000	282000000	492000000	244000000	260000000	275000000	158000000	773000000	332000000	353000000	218000000	826000000	132000000	116000000	114000000	574000000	108000000	144000000	415000000	188000000	155000000	309000000	317000000	645000000	215000000	264000000	113000000	188000000	429000000	155000000	354000000	458000000	180000000	860000000	166000000	856000000	123000000	568000000	346000000	206000000	205000000	174000000	126000000	605000000	903000000	434000000	90500000	196000000	351000000	321000000	152000000	353000000	233000000	278000000	292000000	717000000	234000000	131000000	423000000	467000000	1010000000	124000000	264000000	464000000	548000000	305000000	611000000	453000000	421000000	917000000	254000000	510000000	777000000	175000000	268000000	317000000	273000000	604000000	440000000	598000000	137000000	503000000	333000000	230000000	201000000	204000000	519000000	112000000	209000000	231000000	1090000000	134000000	460000000	164000000	572000000	389000000	134000000	336000000	170000000	173000000	216000000	266000000	578000000	159000000	631000000	197000000	291000000	426000000	258000000	395000000	1040000000	113000000	541000000	73300000	134000000	233000000	116000000	439000000	805000000	115000000	268000000	184000000	385000000	291000000	137000000	93600000	394000000	106000000	215000000	372000000	311000000	277000000	103000000	181000000	376000000	311000000	137000000
1287	P29992	GNA11_HUMAN	Guanine nucleotide-binding protein subunit alpha-11	GNA11	42123.3	141.762	24	10	26100000	78000000	3370000	24800000	5520000	60500000	4960000	20300000	85200000	29000000	61700000	16700000	6510000	18200000	73300000	5160000	6590000	53600000	16700000	27100000	22300000	4840000	57000000	36700000	16000000	100000000	87600000	28100000	5110000	42700000	30000000	74500000	9180000	7750000	85600000	27300000	27200000	19100000	81400000	42700000	16000000	66700000	27700000	16900000	22800000	77700000	29000000	63200000	270000	37000000	77700000	26700000	8460000	68500000	15900000	9440000	18700000	56300000	30000000	41500000	2810000	19900000	70500000	18200000	91900000	29700000	68600000	8500000	15400000	62200000	31800000	12400000	75600000	34400000	17100000	78500000	5040000	30000000	82200000	42800000	1730000	17700000	61700000	12500000	95100000	18100000	13000000	17200000	100000000	30700000	63700000	30400000	14200000	8970000	37100000	83400000	34500000	46200000	95100000	78700000	120000000	50000000	36800000	57900000	117000000	3260000	43500000	41600000	107000000	78700000	55200000	61300000	111000000	44100000	115000000	80500000	94800000	29800000	25400000	80200000	2760000		640000	26300000	15900000	21600000	4070000	1850000	6750000	13500000	17900000	3610000	1370000	2480000	19600000	48800000	28400000	4580000	29800000	18300000	2900000	1510000	31500000	77200000	21100000	2870000	30700000	20300000	41500000	345000	33700000	6850000	13600000	45300000	5520000	40900000	18300000	16000000	44000000	6690000	11200000	35600000	13600000	33300000	32700000	13600000	15400000	50400000	9000000	5380000	36800000	3580000	6140000	14200000	35800000	32900000	10400000	41500000
1351	P53779	MK10_HUMAN	Mitogen-activated protein kinase 10	MAPK10	52585.4	122.63	24	10	12000000	37600000	1940000	7440000	2870000	30500000	8490000	2090000	35100000	12300000	27800000	3970000	11400000	2550000	36100000	2270000	12400000	24700000	6930000	13500000	7580000	10400000	32100000	7620000	3790000	40700000	43500000	12300000	10500000	18600000	21100000	25600000	19500000	9480000	35200000	9000000	18300000	6090000	31300000	18300000	3550000	38600000	4630000	5030000	9900000	37400000	6450000	34700000	4440000	19700000	31900000	7200000	14500000	20500000	3350000	2920000	3900000	24400000	6710000	22300000	1920000	5660000	36200000	5450000	46800000	9060000	32800000	2830000	2320000	23000000	5500000	3640000	37500000	5370000	13800000	37100000	4860000	5900000	35300000	18300000	1350000	7140000	31600000	1710000	37100000	15300000	6550000	7050000	38800000	17200000	29600000	7010000	3560000	3670000	11600000	72600000	14700000	8330000	41900000	27000000	40400000	12100000	6460000	10600000	45900000	2880000	11100000	14800000	42300000	26900000	28900000	8770000	53700000	28100000	75100000	14000000	40700000	5340000	5000000	27000000	4580000	752000	1600000	10100000	8240000	9050000	2850000	3410000	1360000	5070000	6690000	6770000	1870000	1830000	3680000	19600000	12400000	668000	10400000	4310000	1210000	836000	13700000	17000000	2690000	1420000	5380000	8430000	17800000	1370000	8510000	10600000	2690000	16100000	337000	17900000	2780000	2820000	14600000	6470000	1290000	17200000	2550000	16600000	12700000	435000	3650000	19000000	1400000	1830000	16000000	3670000	2950000	974000	14900000	14100000	861000	15800000
1586	Q15418	KS6A1_HUMAN	Ribosomal protein S6 kinase alpha-1	RPS6KA1	82723	75.3998	24	10	34300000	62800000	2440000	21500000	6690000	39100000	15400000	26500000	71600000	26700000	67500000	24600000	16200000	18800000	47200000	3220000	16300000	32000000	22900000	22700000	21900000	11100000	40900000	26000000	5780000	53500000	44800000	20500000	7620000	31200000	31300000	72400000	23700000	6050000	56500000	13200000	19600000	8070000	60500000	29100000	14900000	49800000	21700000	5860000	22900000	56600000	30200000	40900000	198000	29700000	53200000	21400000	19800000	58300000	15800000		6590000	28100000	21000000	34900000		433000	45100000		50800000	34800000	34400000			40200000	23500000		52000000		29000000	37400000	19400000	17500000	45300000	32500000		25100000	48500000	24600000	54800000	33700000	8200000	30500000	63100000	32400000	41600000	26500000	2470000	3730000	25100000	62300000	18200000	22100000	57000000	44600000	127000000	9270000		19600000	57600000	1830000	36100000	8180000	52600000	39400000	17600000	18300000	66000000	11900000	68300000	37500000	47900000	704000	6700000	29100000	3380000		672000	28700000	18000000	21600000		4950000		19300000	14200000	9620000				49400000	24500000		38700000	53700		107000	23300000	29000000	23900000			32300000	40700000	2450000	57000000	6160000	29000000	90100000		48500000	20600000	185000	38600000	7020000		40200000		36000000	29600000			56100000			43700000			377000	41400000	46600000	257000	58000000
1590	Q15413	RYR3_HUMAN	Ryanodine receptor 3	RYR3	552042	70.0777	24	10	4530000	8090000	976000	3500000	515000	4200000	581000	1910000	7840000	4760000	3720000	1040000	570000	2920000	7710000	581000	529000	9910000	2590000	4030000	2450000	434000	8660000	5600000	760000	13700000	11900000	3100000	777000	3310000	5410000	4480000	890000	559000	9030000	5860000	4980000	672000	7940000	2290000	1230000	10700000	1160000	1120000	2930000	12600000	4460000	9270000	321000	6110000	11600000	1870000	1010000	7800000	5020000	706000	881000	7820000	2000000	9360000	4570000	1700000	8180000	825000	10200000	1300000	7400000	984000	1530000	6790000	5720000	785000	6630000	5300000	888000	13300000	968000	4150000	3990000	8680000	491000	1870000	10400000	20100000	10500000	757000	4530000	3020000	13500000	4740000	8250000	5200000	1520000	2240000	7240000	14200000	1810000	2460000	18500000	27800000	13700000	3460000	30500000	11500000	14700000	391000	2110000	4410000	31100000	25000000	1180000	11900000	17500000	3690000	41200000	7910000	16300000	13200000	4360000	15200000	270000	262000	970000	6790000	1360000	2260000		1430000	526000	680000	3440000	435000	200000	331000	5440000	11000000	3180000	760000	1280000	1360000	166000	217000	1950000	5500000	1520000	386000	1840000	2560000	3370000	452000	1210000	515000	1190000	4620000	1850000	4890000	1500000	1130000	7350000	401000	933000	4760000	1210000	4380000	3010000	2220000	1250000	5220000	1640000	235000	7480000	378000	1130000	338000	3210000	4500000	1420000	4990000
1336	P62820	RAB1A_HUMAN	Ras-related protein Rab-1A	RAB1A	22677.7	150.412	24	9	73500000	154000000	88800000	68100000	90300000	97700000	57400000	87100000	95400000	73800000	67900000	61000000	92300000	58700000	111000000	83700000	100000000	68900000	71600000	63700000	57800000	56100000	103000000	80100000	87800000	99400000	78300000	72700000	65500000	79600000	72700000	43200000	100000000	85400000	73400000	65300000	69000000	97000000	81200000	77600000	98300000	109000000	61000000	95600000	73200000	88000000	66600000	86000000	34300000	66100000	60700000	61600000	77700000	69300000	51400000	75400000	99900000	81000000	83400000	83900000	64900000	71100000	71200000	80800000	106000000	87200000	74000000	89000000	66000000	72600000	63700000	69600000	99900000	67200000	89400000	87600000	91400000	64000000	85700000	60900000	59700000	47900000	80900000	58200000	105000000	95500000	129000000	93000000	101000000	51100000	72400000	82300000	71000000	87800000	74300000	79300000	86000000	69400000	116000000	107000000	113000000	83900000	77400000	73900000	106000000	67800000	63100000	81100000	116000000	96400000	90200000	90000000	89800000	77800000	141000000	90000000	110000000	39100000	86300000	112000000	80500000	79200000	48200000	34000000	46800000	19000000	53600000	115000000	48000000	39700000	54600000	113000000	29200000	106000000	96500000	61000000	33100000	60600000	64700000	72600000	37100000	49000000	41500000	58500000	82900000	115000000	96600000	55900000	54900000	109000000	93700000	131000000	116000000	35300000	89700000	57600000	49700000	79200000	43700000	62900000	51600000	46300000	74600000	49200000	58800000	50400000	58800000	51800000	67600000	55800000	46500000	69900000	43100000	43000000	51300000	41000000	56400000	43200000
1255	P60891	PRPS1_HUMAN	Ribose-phosphate pyrophosphokinase 1	PRPS1	34834.2	152.677	24	7	17000000	49700000	34900000	27200000	34600000	19600000	27100000	48600000	15500000	19400000	12100000	37400000	19700000	33200000	35800000	32200000	26800000	11900000	37400000	19600000	28700000	23400000	17600000	29300000	39400000	20800000	17900000	38800000	33300000	27500000	41800000	14900000	46900000	28700000	24400000	42700000	40200000	40800000	59500000	27100000	44200000	31800000	47400000	41200000	29400000	16000000	46600000	11900000	32500000	31800000	18600000	34400000	41500000	26200000	36700000	29400000	39400000	7620000	39400000	26300000	41700000	40100000	36400000	41800000	27900000	51700000	8840000	38100000	40100000	48600000	32500000	31800000	15200000	38600000	36800000	25500000	36500000	34900000	24800000	25600000	35000000	26400000	9670000	28000000	18000000	39100000	40700000	45400000	35500000	19600000	22800000	36000000	38600000	34800000	45600000	41700000	44200000	48800000	23700000	60800000	64700000	73300000	53400000	62800000	27700000	31200000	43900000	61800000	32500000	60600000	78400000	64600000	41300000	51100000	67200000	58000000	28000000	48900000	61200000	78700000	38900000	43000000	28700000	31500000	26900000	6440000	20900000	58700000	37000000	21500000	20400000	46600000	13900000	43000000	67200000	21400000	14600000	62600000	34300000	35700000	15600000	24900000	10800000	36400000	54800000	35200000	59300000	25700000	18300000	48400000	69500000	55200000	71900000	27400000	87800000	12600000	46100000	48500000	19200000	32600000	57000000	9820000	73700000	13600000	9710000	41500000	51200000	20000000	52000000	29400000	13700000	32300000	22200000	31800000	5890000	17900000	27200000	19100000
1468	P62136	PP1A_HUMAN	Serine/threonine-protein phosphatase PP1-alpha catalytic subunit	PPP1CA	37512.1	159.393	24	4	24700000	63000000	37600000	35400000	53900000	30900000	43500000	49100000	24200000	29900000	27100000	35900000	49800000	31300000	22900000	32300000	55200000	12100000	38400000	24500000	46100000	32500000	13400000	49000000	44100000	19600000	20500000	41800000	44700000	34300000	53400000	23100000	56900000	60400000	32100000	35000000	45200000	45800000	17900000	35600000	47100000	32500000	26100000	47700000	39300000	21400000	44800000	19900000	47100000	29700000	23700000	32200000	56600000	13400000	26600000	33100000	48000000	11100000	46100000	35000000	21500000	50300000	20500000	44500000	30400000	60900000	19000000	39500000	28700000	37200000	36400000	43300000	22900000	47700000	52800000	20200000	49000000	34700000	30700000	27200000	33900000	44500000	17700000	27500000	28900000	59600000	58400000	53600000	23100000	32100000	21900000	35000000	38200000	36600000	63100000	20300000	44800000	48200000	21000000	44600000	30400000	77000000	55500000	61400000	33600000	36800000	48500000	60900000	25100000	38500000	62800000	50100000	31600000	54200000	30500000	45300000	27700000	38200000	52600000	58100000	50600000	30900000	24200000	11400000	23000000	8960000	34500000	53000000	30100000	21400000	22300000	69200000	19700000	46200000	65300000	20500000	15500000	27400000	36700000	39500000	19500000	19600000	12100000	31000000	49500000	68200000	93500000	28400000	17100000	47500000	84900000	81600000	68400000	30500000	43700000	11600000	41100000	39700000	14800000	43200000	40400000	13100000	76700000	11000000	10700000	25200000	50900000	22700000	42300000	22800000	16500000	44700000	29600000	27300000	10200000	18000000	31200000	15300000
871	P0CG38	POTEI_HUMAN	POTE ankyrin domain family member I	POTEI	121282	135.615	24	2	978000000	2100000000	1520000000	1670000000	1720000000	1030000000	1460000000	2200000000	729000000	1070000000	929000000	1520000000	1300000000	1570000000	1110000000	1360000000	1390000000	534000000	1420000000	1020000000	1560000000	1190000000	612000000	1090000000	1320000000	779000000	706000000	1480000000	1370000000	1120000000	1700000000	723000000	1480000000	1370000000	826000000	1720000000	1420000000	1330000000	608000000	1040000000	1130000000	709000000	1270000000	1520000000	1390000000	693000000	1390000000	554000000	664000000	918000000	664000000	1470000000	1670000000	505000000	1570000000	962000000	1490000000	410000000	1740000000	1110000000	759000000	1430000000	694000000	1280000000	967000000	1590000000	676000000	918000000	1120000000	1080000000	1310000000	1060000000	752000000	1400000000	1360000000	604000000	1640000000	1370000000	989000000	866000000	855000000	1360000000	629000000	1070000000	970000000	1520000000	1410000000	1630000000	925000000	853000000	561000000	1200000000	1080000000	825000000	1520000000	560000000	1220000000	907000000	515000000	1100000000	725000000	1370000000	1370000000	1300000000	699000000	883000000	1250000000	1590000000	770000000	1160000000	1690000000	1870000000	873000000	1060000000	822000000	1340000000	765000000	1830000000	1500000000	1710000000	1780000000	920000000	1180000000	758000000	991000000	410000000	1010000000	2370000000	1600000000	953000000	1000000000	2220000000	675000000	1680000000	2320000000	1000000000	738000000	2500000000	1580000000	1540000000	732000000	996000000	541000000	1450000000	2030000000	1670000000	2560000000	1260000000	707000000	1720000000	2310000000	2230000000	2700000000	1150000000	3430000000	589000000	1480000000	1650000000	781000000	1310000000	1530000000	584000000	2510000000	623000000	530000000	1430000000	1780000000	740000000	1870000000	725000000	735000000	1370000000	844000000	1280000000	579000000	699000000	1140000000	615000000
765	P13716	HEM2_HUMAN	Delta-aminolevulinic acid dehydratase	ALAD	36294.9	149.179	23	23	20700000	24800000	42100000	13800000	43200000	6280000	24000000	30100000	9780000	18300000	8980000	24300000	32000000	31000000	5220000	42900000	35100000	8060000	21600000	25300000	21600000	34300000	7830000	19400000	44100000	28100000	31900000	27700000	45000000	35800000	29600000	28900000	55500000	53300000	30800000	26800000	30800000	42300000	42500000	36900000	55100000	29400000	26900000	46200000	23500000	40000000	25000000	19800000	32500000	31400000	25500000	24200000	47800000	36400000	27200000	38300000	45300000	15900000	19500000	39300000	82300000	24800000	29600000	57200000	41900000	29200000	24400000	44500000	24200000	38700000	32200000	46200000	9050000	30600000	40400000	32800000	56200000	24100000	30000000	24300000	50700000	15300000	10600000	25500000	27600000	48800000	47400000	28900000	41700000	24900000	27800000	36400000	68600000	58000000	23500000	33600000	46400000	23300000	33800000	55500000	49200000	59100000	36600000	32100000	38200000	38000000	30900000	66000000	65600000	62700000	77700000	43200000	25100000	64300000	62100000	36500000	63400000	26100000	53000000	77700000	69200000	108000000	111000000	13100000	34100000	6470000	42000000	77600000	22300000	24100000	25400000	63500000	38800000	74100000	30000000	11500000	8910000	43100000	49500000	26700000	30800000	64200000	5460000	39800000	28800000	114000000	28900000	26400000	5810000	140000000	22700000	91300000	60500000	16000000	58100000	8880000	19200000	22000000	10800000	43900000	24800000	11800000	39700000	6220000	5670000	34900000	42900000	16900000	40200000	72900000	11200000	43500000	55100000	32900000	4760000	9520000	67700000	6530000
1057	O75390	CISY_HUMAN	Citrate synthase, mitochondrial	CS	51712.4	157.236	23	23	161000000	89300000	282000000	96300000	451000000	40000000	351000000	138000000	79500000	171000000	33100000	86400000	386000000	96900000	68800000	426000000	392000000	34900000	100000000	167000000	92100000	304000000	43500000	49900000	430000000	90600000	56400000	199000000	341000000	203000000	186000000	34500000	364000000	461000000	65700000	143000000	182000000	463000000	81700000	201000000	420000000	59100000	85000000	383000000	126000000	89000000	55600000	57500000	453000000	170000000	41500000	155000000	360000000	40800000	125000000	413000000	449000000	43500000	157000000	183000000	316000000	217000000	43900000	336000000	50700000	206000000	39300000	442000000	166000000	214000000	85900000	427000000	47500000	210000000	460000000	45200000	342000000	65800000	43300000	173000000	287000000	132000000	44400000	40100000	71200000	387000000	552000000	245000000	106000000	156000000	52000000	64900000	311000000	385000000	170000000	82100000	459000000	70100000	63900000	227000000	62900000	618000000	270000000	184000000	58000000	215000000	155000000	415000000	59300000	202000000	337000000	206000000	104000000	382000000	86200000	118000000	79500000	190000000	405000000	253000000	592000000	520000000	168000000	20700000	128000000	7820000	394000000	685000000	103000000	111000000	119000000	562000000	205000000	504000000	228000000	26900000	17000000	123000000	201000000	122000000	259000000	264000000	17900000	32800000	174000000	538000000	176000000	157000000	20400000	579000000	188000000	725000000	172000000	23100000	177000000	31300000	159000000	151000000	18200000	374000000	122000000	27100000	144000000	25700000	20600000	46000000	107000000	31600000	117000000	279000000	23700000	386000000	377000000	86600000	24000000	23000000	283000000	34300000
1092	Q99497	PARK7_HUMAN	Parkinson disease protein 7	PARK7	19891	164.435	23	23	208000000	113000000	524000000	93400000	524000000	20600000	361000000	158000000	33100000	209000000	33000000	124000000	451000000	121000000	33800000	532000000	468000000	24000000	125000000	203000000	109000000	333000000	29300000	105000000	490000000	41600000	30000000	103000000	428000000	238000000	120000000	36600000	482000000	523000000	31500000	88700000	138000000	498000000	42800000	243000000	574000000	33600000	134000000	508000000	108000000	36400000	132000000	28400000	533000000	198000000	31800000	108000000	451000000	38400000	165000000	432000000	531000000	24700000	119000000	238000000	660000000	135000000	28200000	458000000	23700000	141000000	27600000	551000000	155000000	248000000	142000000	524000000	28100000	138000000	406000000	28800000	483000000	118000000	26800000	195000000	531000000	89200000	32800000	87300000	31300000	424000000	577000000	154000000	41400000	182000000	28700000	104000000	481000000	545000000	119000000	40400000	605000000	239000000	67000000	279000000	67700000	556000000	146000000	164000000	61500000	447000000	180000000	502000000	46500000	264000000	567000000	187000000	64800000	470000000	88800000	215000000	63300000	190000000	539000000	405000000	586000000	713000000	479000000	31100000	190000000	10600000	374000000	736000000	99400000	176000000	165000000	533000000	259000000	576000000	171000000	25600000	11800000	171000000	284000000	112000000	259000000	390000000	9540000	64400000	140000000	651000000	150000000	216000000	16500000	832000000	169000000	630000000	192000000	28900000	162000000	23300000	107000000	110000000	17800000	351000000	115000000	16700000	143000000	14400000	22100000	122000000	97800000	22700000	133000000	509000000	19900000	449000000	372000000	118000000	17800000	17300000	411000000	26500000
1116	Q99747	SNAG_HUMAN	Gamma-soluble NSF attachment protein	NAPG	34746.3	148.688	23	23	30200000	108000000	4580000	67600000	8290000	45500000	3020000	104000000	39900000	35400000	39200000	76300000	5600000	62200000	46900000	6270000	5820000	36600000	82400000	35000000	86800000	4470000	46500000	68300000	12100000	70300000	40700000	114000000	7570000	38300000	108000000	42400000	11100000	14500000	38600000	58300000	82900000	17000000	34800000	38900000	6680000	79500000	59300000	12500000	88000000	52800000	99200000	61500000	6050000	29700000	38000000	67400000	8580000	43600000	50600000	11100000	15500000	33100000	81800000	44200000	7350000	112000000	46300000	5560000	61000000	120000000	55900000	14200000	83200000	48600000	69100000	16900000	55000000	100000000	21900000	64600000	3180000	66300000	42400000	46300000	2330000	69500000	39200000	44100000	64000000	13400000	17300000	88100000	80500000	32900000	59000000	76500000	14800000	11400000	106000000	63200000	23600000	86200000	75400000	61200000	50900000	28900000	69100000	111000000	78100000	3640000	111000000	30300000	48500000	49500000	13300000	125000000	83000000	12600000	83700000	112000000	95400000	103000000	20600000	84700000	3560000	8390000	579000	22400000	32200000	10000000	1520000	10900000	66000000	28300000	33600000	2740000	965000	7060000	118000000	28000000	25200000	85400000	47300000	88500000	1670000	1340000	20600000	35800000	89300000	11400000	168000000	42400000	24300000	7250000	146000000	7200000	114000000	35000000	83900000	26800000	77700000	86000000	24900000	4080000	102000000	23400000	165000000	22900000	24600000	50600000	66100000	26100000	87400000	4820000	32700000	3020000	1050000	47400000	27300000	27000000	1090000	28500000
1327	P10253	LYAG_HUMAN	Lysosomal alpha-glucosidase	GAA	105324	122.546	23	23	4260000	6910000	14100000	6280000	15000000	234000	10400000	4700000	4840000	7940000	4670000	1930000	11200000	7750000	623000	15600000	14700000	816000	1910000	4650000	7980000	7130000	785000	1650000	15200000	1220000	627000	4510000	13300000	4450000	5750000	1220000	14500000	16600000	2360000	3230000	12400000	21700000	1140000	4330000	18100000	1620000	2100000	12200000	3020000	1580000	2290000	828000	15300000	4340000	760000	4390000	16400000	873000	2370000	10400000	12500000	2310000	4560000	6630000	11000000	4680000	980000	9520000	82400	3640000	450000	13900000	1660000	5740000	1130000	8320000	667000	5820000	11400000	1990000	9800000	1310000	286000	6770000	11400000	835000	1290000	1220000	914000	7800000	19300000	3260000	2680000	3920000	1030000	3070000	14300000	9420000	3210000	1020000	12900000	4380000	3940000	8370000	6380000	21700000	17200000	2360000	1850000	10100000	4100000	16600000	6390000	17600000	30900000	9680000	7410000	18500000	4210000	5830000	2500000	5170000	17400000	11100000	25900000	26500000	15600000	50900	3860000	121000	9360000	27900000	2420000	2780000	9160000	23200000	11200000	21200000	2880000		58200	3680000	7240000	3780000	3570000	14100000	611000		375000	30000000	2680000	4800000	191000	20100000	2190000	19900000	4370000	464000	3600000	1120000	2450000	575000	79500	18800000	2160000		4250000			3060000	7060000	1080000	4610000	15700000	132000	19300000	20100000	814000		404000	10900000	874000
1363	Q8NFW8	NEUA_HUMAN	N-acylneuraminate cytidylyltransferase	CMAS	48379.2	145.939	23	23	7870000	25400000	5600000	16400000	12600000	16200000	10600000	11300000	8360000	7520000	13800000	19000000	13400000	11400000	13100000	7380000	27400000	10900000	12100000	9800000	22900000	8580000	8170000	6760000	10300000	7480000	7380000	22500000	11200000	11100000	29800000	12600000	19600000	25600000	13700000	17700000	31600000	20300000	6400000	12700000	7040000	22200000	19300000	19000000	20500000	13200000	23300000	4500000	15000000	10100000	15800000	21300000	15500000	5230000	8420000	3600000	15200000	8760000	18300000	12300000	3970000	21400000	14000000	9790000	25700000	29500000	7480000	9230000	9730000	32300000	17600000	8650000	15700000	25500000	20700000	11100000	18000000	6890000	26600000	23500000	7270000	18900000	9700000	4900000	24600000	17800000	30200000	10400000	18900000	9610000	13800000	9040000	13800000	12700000	39100000	21900000	28400000	32600000	28600000	47100000	37200000	34000000	23600000	39400000	66700000	14200000	38700000	37400000	73600000	52200000	39500000	40800000	45700000	30100000	27900000	35300000	42300000	27600000	31300000	54600000	22000000	1460000	13100000	11300000	7980000	3960000	9860000	15900000	3730000	6250000	7420000	22400000	4250000	16100000	13400000	21700000	17000000	6660000	12200000	12400000	6780000	8060000	13900000	9820000	11600000	28500000	18500000	7300000	18400000	6600000	24400000	30100000	12400000	25100000	2840000	7070000	16800000	9490000	18800000	20800000	10600000	8890000	14600000	9340000	10200000	18600000	7100000	18900000	7880000	12900000	12300000	18700000	12200000	9200000	2150000	14400000	13000000	8060000
1368	Q86XP3	DDX42_HUMAN	ATP-dependent RNA helicase DDX42	DDX42	102975	73.4505	23	23	2280000	3940000	129000	1210000	406000	6130000	2470000	302000	7220000	1750000	3540000	340000	2030000	147000	5650000	595000	2810000	11300000	87400	1910000	1630000	1680000	3220000	452000	616000	8970000	8140000	2100000	3920000	3130000	655000	8030000	5120000	2000000	9590000	525000	4420000	2380000	12100000	5160000	1410000	7900000	685000	1470000	1930000	8570000	3720000	7980000	3650000	6620000	5670000	2640000	4590000	3390000	152000	1240000	1440000	4710000	605000	5510000	1740000		8130000	1110000	8630000	1090000	6810000	1970000	300000	13100000	1590000	763000	7310000	9160000	5570000	7330000	1400000		6950000	3640000	137000	213000	17100000		7490000	5640000	1190000	1920000	10700000	3230000	7330000	338000	3660000	7350000	6370000	14000000	9470000	14400000	10400000	7910000	11800000	7280000	4850000	6570000	16800000	242000	20700000	7580000	9700000	8480000	16200000	8210000	17700000	12200000	15800000	13000000	15500000	3740000	6780000	10400000	2460000	2230000	1920000	2110000	1250000	2520000	534000	1740000	336000	1250000	2310000	501000	933000	1210000	880000	5060000	2410000	285000	2010000	1680000	2630000	1420000	2770000	4870000	223000	574000	1430000	2610000	4940000	2420000	2240000	2080000	463000	4390000	640000	3620000	2020000	210000	3390000	1650000	289000	6170000	473000	2700000	3170000	285000	615000	4580000	320000	1600000	5820000	2280000	1230000	448000	4790000	3390000	1220000	3580000
1370	Q13263	TIF1B_HUMAN	Transcription intermediary factor 1-beta	TRIM28	88549.7	105.899	23	23	4050000	14000000		7820000	727000	9270000	2380000	1040000	8380000	4330000	9820000	3630000	2880000	1850000	12900000	240000	1350000	7650000	2200000	3490000	4600000	2080000	8140000	4010000		14400000	18300000	4110000	2220000	4610000	4570000	10700000	5420000	353000	11800000	4680000	4870000		8640000	4610000		11000000	2290000		5060000	13100000	5360000	9520000		2900000	23400000	4150000	5390000	6240000	174000		358000	6330000	2860000	5080000	113000	2610000	11400000		11500000	3000000	10300000		1810000	6250000	417000	237000	10200000	2010000	3470000	13700000	1950000	709000	24500000	4760000		3840000	8320000	3210000	13700000	3450000	271000	2980000	15100000	3410000	9610000	1380000		155000	5860000	26800000	3360000	3870000	9600000	8410000	17200000	5020000	3750000	6930000	28100000		5480000	3060000	22300000	7180000	6760000	3700000	13400000	5070000	25100000	10000000	18100000	981000	2950000	14200000				7780000	2170000	6470000		188000		3220000	2220000	1530000			722000	11600000	8200000		3940000	2710000		302000	8600000	20300000	643000		2580000	3770000	11500000		6420000	152000		10500000		9280000	3860000	831000	12600000	256000	1610000	10300000		8830000	7990000	839000	140000	13700000	1030000		10900000			496000	11700000	10300000		11500000
1398	Q13510	ASAH1_HUMAN	Acid ceramidase	ASAH1	44659.6	144.529	23	23	45200000	98600000	52600000	75000000	48100000	38100000	40900000	118000000	46400000	43400000	41300000	116000000	46200000	100000000	47100000	64100000	27800000	37100000	99700000	49100000	88000000	41600000	49900000	88900000	61200000	48200000	51500000	83400000	47200000	57400000	91300000	43700000	63800000	59900000	41500000	63600000	75500000	58700000	45200000	57300000	50100000	46600000	89600000	55000000	73900000	48800000	84700000	38900000	20400000	42700000	46200000	63300000	44700000	24800000	124000000	44100000	28500000	10500000	88200000	50600000	61100000	102000000	36300000	50800000	42600000	130000000	11800000	42000000	104000000	66500000	126000000	45800000	48400000	73700000	61000000	16800000	50600000	83800000	43200000	39900000	38000000	48000000	48200000	133000000	32400000	32800000	54000000	107000000	18100000	44700000	39100000	77700000	48200000	47400000	78700000	46000000	68300000	97100000	36500000	68700000	57600000	63200000	117000000	107000000	54000000	59000000	91700000	55500000	56400000	63100000	70800000	77800000	21100000	46700000	68800000	91200000	45000000	91400000	46300000	91000000	34100000	32100000	41500000	13000000	44400000	9310000	17800000	39900000	81400000	36000000	39700000	39000000	17500000	35600000	110000000	43400000	11400000	121000000	60400000	87000000	14300000	20800000	22000000	30400000	121000000	49800000	126000000	51400000	40700000	44900000	93500000	36800000	183000000	18400000	167000000	20400000	69200000	76100000	39800000	24500000	73500000	33100000	150000000	12200000	23400000	125000000	118000000	14400000	145000000	23200000	34700000	30100000	22200000	87400000	10900000	15400000	32800000	36100000
1399	P17302	CXA1_HUMAN	Gap junction alpha-1 protein	GJA1	43008.4	125.283	23	23	53100000	132000000	6170000	23800000	3300000	78500000	3840000	31300000	98100000	64700000	54900000	23100000	5990000	24900000	111000000	6060000	5260000	77400000	19400000	55900000	19600000	2770000	101000000	29800000	6570000	126000000	140000000	29000000	5810000	75900000	4380000	65500000	3520000	4750000	99500000	20300000	22800000	3280000	67900000	68700000	5700000	59800000	20200000	5750000	19800000	89700000	26500000	82800000	3740000	57000000	121000000	25800000	25400000	65400000	28900000	9270000	6580000	62100000	28300000	70500000	28600000	29000000	85500000	7290000	72900000	7480000	58400000	18000000	2170000	100000000	41200000	10300000	109000000	29500000	10100000	118000000	5360000	27600000	190000000	60700000	9400000	22400000	118000000	46800000	58800000	5160000	5950000	31500000	127000000	58100000	52200000	25700000	12900000	39000000	26800000	121000000	55100000	44800000	98200000	111000000	187000000	7870000	38800000	15800000	126000000	2800000	9080000	16200000	124000000	105000000	10700000	33700000	90400000	46600000	140000000	47300000	104000000	35300000	52700000	111000000	8710000	20200000	9630000	52800000	33500000	32800000	28800000	11800000	16600000	34800000	33700000	8470000	26000000	10200000	29300000	99100000	51100000	3240000	57400000	19500000	27600000	39700000	23700000	128000000	25300000	13600000	29900000	43100000	93400000	17500000	29300000	8630000	32900000	91500000	29700000	57400000	10500000	11500000	86800000	43900000	14200000	55200000	22700000	44200000	40300000	11900000	20800000	46600000	18400000	10600000	64300000	8380000	6150000	13700000	76400000	56800000	8930000	53900000
1411	P51797	CLCN6_HUMAN	H(+)/Cl(-) exchange transporter 6	CLCN6	97288.7	63.3097	23	23	3030000	10600000		866000		7650000	593000		7930000	2000000	6220000			618000	9200000			6780000		1760000	435000		6910000	1530000		10100000	6710000			2440000	2190000	5870000	1980000	380000	6680000	1810000	2530000		8130000	6400000	881000	6880000	671000		422000	8740000		7950000		7580000	6530000	2600000		7880000				7590000	38700	2200000	743000		8460000	366000	11000000		6670000			12300000	3370000		8300000			11600000			9920000	5390000		911000	7190000		11000000	1160000			13900000	3660000	9070000			665000	3640000	23400000	381000		34300000	15500000	31400000	730000	901000		29300000		4870000		36400000	18400000			33800000	21100000	38800000	6100000	41200000			11700000			337000	3890000	1270000	2340000				1690000	2160000		240000		1870000	7770000	3420000	692000	1890000	125000	314000	231000	4170000	9200000	1390000	333000	128000	2520000	5980000		1450000		2180000	9150000		9020000	19200	1300000	4930000	339000		5920000		3850000	6530000			7810000		252000	4490000		416000		7900000	6550000	979000	6190000
1417	Q01581	HMCS1_HUMAN	Hydroxymethylglutaryl-CoA synthase, cytoplasmic	HMGCS1	57293.6	94.8536	23	23	10900000	5980000	25700000	659000	20800000	1520000	17800000	9960000	2890000	12100000	2340000	639000	3750000	9830000	3110000	17600000	23300000	1700000	7310000	1410000	146000	17900000	2260000	1640000	15300000	1710000	779000	10900000	19600000	13200000	8020000	2410000	30400000	3640000	3410000	1900000	10400000	3590000	3910000	14000000	19600000	5920000	9690000	27100000	6880000	3420000	8950000	3210000	3780000	11800000	5400000	13200000	23200000	1440000	419000	15900000	23100000	1680000	8500000	12800000	31100000	10100000	4380000	18100000	6060000	10500000	4210000	17000000	8350000	24000000	17900000	18100000	1630000	10900000	27300000	8660000	30100000	259000	4510000	16500000	17600000	355000	2490000	7890000	3640000	8660000	25700000	9440000	3590000	2410000	4880000	2430000	26300000	21700000	22600000	17700000	23300000	10200000	11500000	32700000	24200000	57800000	88400000	31600000	17600000	20900000	22000000	31600000	19400000	16300000	49700000	13700000	42900000	42900000	15500000	24200000	14900000	26200000	37200000	39900000	19900000	33100000	24600000	689000	10900000	1650000	11500000	33500000	126000	9530000	12400000	21800000	11300000	30100000	11200000	3650000	2200000	12500000	2580000	1020000	101000	19300000	3700000	3290000	9800000	19100000	637000	13200000	4930000	34800000	10700000	8210000	19900000	1450000	292000	1780000	577000	8530000	2240000	15000000	8400000	4370000	8120000	2620000	4500000		617000	2710000	11700000	25000000	2390000	16900000	15300000	394000	2790000	2980000	20300000	1700000
1421	P36957	ODO2_HUMAN	Dihydrolipoyllysine-residue succinyltransferase component of 2-oxoglutarate dehydrogenase complex, mitochondrial	DLST	48755.3	144.427	23	23	61200000	188000000	60900000	146000000	67700000	91600000	41000000	107000000	68300000	60800000	60900000	80400000	51400000	89100000	72000000	74800000	46300000	47500000	108000000	61400000	113000000	49000000	50700000	100000000	76900000	100000000	75900000	163000000	53500000	72100000	102000000	51000000	70500000	62800000	66600000	102000000	147000000	85800000	53300000	72500000	70400000	124000000	90600000	73800000	115000000	77100000	111000000	98400000	48000000	63100000	56400000	105000000	61500000	53200000	76300000	62800000	70000000	40100000	77100000	78700000	86600000	104000000	74500000	62400000	89200000	131000000	56700000	131000000	100000000	91500000	111000000	97200000	75900000	117000000	83900000	75400000	55300000	112000000	49000000	113000000	56000000	94800000	66700000	68300000	60600000	60600000	104000000	89400000	66300000	60600000	59700000	116000000	103000000	110000000	188000000	87500000	117000000	192000000	75300000	151000000	99700000	199000000	128000000	173000000	91500000	60800000	175000000	130000000	73100000	142000000	136000000	125000000	88300000	59400000	95300000	187000000	95200000	83400000	86100000	116000000	82700000	99300000	53900000	52500000	50400000	33000000	69500000	93600000	63500000	48800000	80000000	71700000	26200000	82800000	121000000	67800000	18000000	85400000	80200000	98700000	41000000	62000000	45200000	101000000	90600000	137000000	109000000	62100000	55500000	122000000	207000000	91800000	108000000	85200000	110000000	52700000	112000000	69300000	64200000	80900000	74800000	67900000	84200000	58800000	63500000	81500000	93200000	75300000	63500000	50400000	53500000	59500000	58500000	62900000	71600000	77000000	74800000	91000000
1423	P49754	VPS41_HUMAN	Vacuolar protein sorting-associated protein 41 homolog	VPS41	98566.1	54.5208	23	23	4890000	6170000		1380000		6540000			10500000	4070000	9330000		113000		8000000			5190000	865000	4070000			6870000	465000		10700000	8020000			4480000	1480000	7990000	258000	323000	7280000	575000	2080000		9360000	3140000		14200000	398000	122000	255000	7750000		6240000		4310000	12900000	366000		5330000			155000	4610000		6370000			8890000		8390000		6810000	437000	194000	6280000	46200		10000000			7180000			13700000	9880000		490000	9640000		12200000				13600000	5980000	10900000					37800000	1640000		14300000	11700000	59300000	1640000	14100000	2600000	61500000		1080000	329000	45500000	16000000	624000	380000	32100000	2440000	53200000	763000	25700000		534000	10100000				5250000	575000	3760000				111000	2410000				835000	5450000	2740000		1240000			75600	2700000	12300000	851000			573000	4960000		253000			7180000		3520000	72100		3740000			3200000		7320000	3930000	750000		6580000		271000	5740000				4260000	5540000		3410000
1441	Q6P995	F171B_HUMAN	Protein FAM171B	FAM171B	92180.9	79.1103	23	23	1760000	9560000		2150000		5700000	400000		6160000	2300000	2310000	1630000	2210000		6800000	1580000		6170000	1460000	2970000		876000	7060000	867000		7740000	6280000		1880000	3890000	2020000	2670000	1380000	1290000	4940000				4300000	3780000		4320000	114000	1210000	1590000	5850000	957000	4600000	2530000	2550000	2180000		1830000	4460000	1100000	204000		4680000	235000	2200000	1880000		5420000		6810000	1940000	4350000			6460000	1920000	1250000	4940000	423000		7070000	2050000		6240000	4660000	1020000	1190000	4370000	2250000	5960000	1420000			7640000	3050000	3780000	519000		1350000	1260000	7130000	1240000		18300000	13100000	13800000	116000		2920000	20000000	1100000	262000		19600000	17500000	2540000	75500	23900000	2130000	28300000	5400000	26400000	2140000	1730000	17900000	2170000	1520000	917000	2470000	1480000	1550000	415000	3310000		644000	925000	2050000				4510000	2440000		1940000	626000	173000		2170000	4570000	950000	2980000	623000	1520000	3800000		610000		758000	2670000		4380000		1950000	2660000			2610000		3080000	3320000			3100000			4060000	923000	930000		4750000	2270000		2770000
1448	P09110	THIK_HUMAN	3-ketoacyl-CoA thiolase, peroxisomal	ACAA1	44292	148.47	23	23	10700000	14400000	16900000	12700000	15900000	3530000	12600000	15700000	6020000	9910000	3690000	17400000	6390000	15500000	4060000	19200000	15500000	3260000	16700000	9390000	16700000	14800000	3900000	15700000	19200000	7280000	7150000	19300000	14700000	13700000	17900000	9120000	16100000	21600000	9980000	12600000	19800000	18800000	6330000	15500000	21000000	12300000	17900000	23500000	14400000	6810000	17600000	5600000	19200000	13200000	2970000	19300000	18600000	8430000	15000000	21900000	19800000	2840000	15400000	14400000	21000000	24000000	4620000	21700000	6920000	24200000	4160000	27700000	18700000	20600000	18900000	21500000	5340000	22800000	21000000	6330000	17400000	15900000	9180000	15100000	24000000	12200000	5560000	9780000	5740000	20300000	24000000	20600000	7870000	11000000	3590000	16100000	22800000	29100000	24600000	7550000	41500000	28200000	10000000	17900000	8560000	31100000	34300000	26800000	16700000	15800000	28400000	20200000	10600000	18400000	19800000	24400000	11900000	17100000	15600000	23300000	11000000	13000000	23400000	27300000	27400000	22500000	16400000	5370000	11300000	488000	14900000	27300000	12900000	10000000	10200000	19400000	11400000	26700000	11400000	5890000	4510000	16200000	15400000	15400000	11300000	14100000	2580000	17200000	14200000	22400000	18700000	12600000	2650000	25800000	21300000	29100000	8860000	3780000	13400000	2110000	11200000	11200000	5020000	16500000	15500000	2240000	17000000	3830000	3160000	10600000	13100000	3480000	16400000	16400000	2780000	15300000	18300000	8680000	1560000	1910000	16700000	6920000
1482	O75326	SEM7A_HUMAN	Semaphorin-7A	SEMA7A	74823.8	131.465	23	23	5510000	4470000	42200000	16800000	3600000	4530000	28000000	2500000	3410000	17600000	5430000	11300000	33200000	14500000	4500000	33600000	37200000	6530000	17600000	15800000	16500000	3980000	5610000	16600000	43500000	12200000	11300000	15100000	36700000	21000000	18400000	13100000	18000000	36800000	14300000	16600000	20600000	42900000	11100000	22100000	38600000	13200000	16200000	6240000	14500000	15000000	17600000	8910000	36700000	14700000	13400000	15300000	37500000	9110000	3540000	31300000	7000000	7300000	19900000	28400000	17600000	3390000	13100000	7370000	14000000	17400000	11400000	12900000	21100000	28300000	22300000	11900000	4610000	20700000	40000000	12300000	9660000	21500000	11400000	20700000	34600000	821000	8690000	549000	14200000	46600000	43600000	24000000	14200000	21200000	12900000	19800000	36100000	201000000	25000000	19300000	45600000	9050000	24000000	29800000	21800000	107000000	54700000	26400000	11700000	4550000	23700000	13000000	19600000	33400000	188000000	71100000	33200000	15500000	14900000	59900000	28000000	60500000	11400000	39600000	21800000	52000000	29300000	2160000	14100000	1360000	39000000	30200000	10600000	7090000	8480000	44200000	13900000	46700000	3600000	4240000	2300000	19900000	16900000	9850000	11800000	21800000	1100000		15400000	47500000	6960000	11600000	2260000	51700000	2120000	52100000	2260000	1600000	29100000	4240000	3110000	11600000	3910000	35600000	1340000	3800000	15000000	2960000	2360000	4030000	2150000	2560000	1430000	41700000	4430000	36700000	36000000	980000	3480000	1080000	34000000	5490000
1485	O95299	NDUAA_HUMAN	NADH dehydrogenase [ubiquinone] 1 alpha subcomplex subunit 10, mitochondrial	NDUFA10	40750.6	115.875	23	23	54500000	149000000	216000	87700000	1320000	115000000	1090000	67000000	120000000	54900000	97100000	49600000	1390000	52400000	120000000	197000		92900000	80300000	56500000	66500000	4110000	104000000	77900000	5420000	140000000	115000000	142000000	971000	64600000	91700000	62800000	2580000	663000	83100000	64300000	84700000	1780000	95600000	67000000	3840000	81400000	49300000	1380000	85000000	108000000	54700000	116000000	2160000	54300000	68400000	73900000	1130000	93900000	14400000	504000	1560000	83700000	89700000	59400000	79400	88800000	100000000	1250000	113000000	95600000	76700000	777000	52500000	69400000	68700000	269000	112000000	85300000	2580000	81600000	1960000	68400000	68100000	52500000		76600000	112000000	47300000	100000000	2490000	5730000	106000000	128000000	56400000	95000000	71000000		189000	89500000	88200000	267000	63800000	121000000	69700000	96300000	2340000	97500000	91200000	72500000		72200000	4140000	94200000	70800000	1640000	92900000	114000000	4270000	131000000	90100000	126000000	18400000	7480000	93300000	11400000			48900000	42700000	37100000	321000		63900000	33000000	42100000			246000	138000000	62700000	46200000	53400000	61200000	97800000	48800	188000	44300000	71100000	99800000		174000000	51600000	59100000		172000000	68300	112000000	71000000	88500000	82500000	73800000	90200000	58300000		85400000	69600000	120000000	62400000	56300000	46700000	80700000	65500000	65900000		72000000			54500000	73300000	62100000	117000	79600000
1499	Q8TDY2	RBCC1_HUMAN	RB1-inducible coiled-coil protein 1	RB1CC1	183091	43.6282	23	23	438000	1680000	150000	313000		3180000	266000	265000	1320000	642000	661000	573000			4450000		393000	10900000		2160000	4120000	766000	11500000	294000	840000	2480000	18500000		512000	2740000	4130000	3800000	670000	312000	2780000	107000	3090000	1000000	4320000	20600000	310000	8320000		411000	343000	2380000		16600000		23100000	3670000	178000	1600000	2240000			233000	8790000	181000	2220000	91400		4400000	420000	6080000	3570000	2470000			740000		1740000	2290000	268000	271000	4310000	282000		4770000	3740000		1120000	3340000	467000	1920000	275000	933000	203000	2960000	17500000	3390000	255000		187000	957000	13000000	3280000		6460000	63500000	7970000	1360000	2590000	302000	51700000		4550000	10600000	49900000	37600000	7230000	14800000	6990000	196000	57800000	1030000	24400000	2010000		19900000	1070000	368000	67000	19500000	14300000	1690000		121000	406000	371000	10800000			1590000		5160000	24500000		1550000			507000	11900000	4220000	66500		107000	231000	12400000		352000			4550000	49600	21500000			4100000			17600000		22800000	14200000	71600		25100000			17200000				14300000	17100000	1110000	39300000
1507	Q8N414	PGBD5_HUMAN	PiggyBac transposable element-derived protein 5	PGBD5	58463.5	61.3182	23	23	22300000	25900000		3810000	7770000	15400000	3810000	7910000	48100000	8450000	13200000	7110000	31700000	9770000	15800000	2180000	6210000	12700000	314000	4570000	304000		14900000	136000	34800000	18700000	15400000	10300000		28400000	413000	12600000		25900000	12000000	336000	688000	40300000	16700000	28100000	62200	14500000	418000		457000	19200000	294000	33500000	8930000	11500000	15300000	12400000	460000	26000000	7120000		30500000	12700000	9830000	25200000	17900000	19200000	25200000		34900000	16200000	15500000		10600000	38400000	537000		18300000	1370000	578000	19900000			16900000	34000000	3820000	98700	15000000		17900000	858000	42500000	17300000	21900000	14800000	36000000	197000	23700000		18100000	31000000	18100000	7710000	36100000	41200000	37600000		140000	2500000	24800000	14900000	830000	994000	40400000	33800000	684000		37200000	31900000	38500000		39700000	61900		42900000	28500000	31800000	12000000	9300000	7340000	3250000	15900000	52500000	18400	9060000	7560000	43100000	10600000	28300000	656000	8980000	7990000	455000	12100000	5160000	12100000	15100000	6810000	15200000		26000000	13800000	19900000	8410000	29400000		35300000	10700000	10300000	179000	13900000	6150000	9700000	6640000	18200000	497000	8770000	7460000	10800000	7270000		5990000	9190000	5040000	19500000	7780000	27100000	14100000		8410000	5330000	23300000	10300000
1509	Q9Y3F4	STRAP_HUMAN	Serine-threonine kinase receptor-associated protein	STRAP	38438.3	152.769	23	23	17100000	75600000	14200000	25800000	16300000	32800000	17200000	37900000	21200000	18900000	23700000	28400000	25200000	25200000	33300000	15900000	20900000	15800000	28600000	17300000	41500000	17300000	27000000	38700000	21700000	20500000	27900000	40800000	23700000	22200000	51100000	26000000	32800000	23500000	32000000	29100000	35000000	20400000	25100000	27400000	16200000	43900000	22100000	16100000	32000000	26300000	43800000	33000000	1800000	22900000	24800000	28400000	28500000	22500000	13100000	7700000	17000000	22300000	33700000	28300000	6970000	32300000	34900000	12300000	47900000	47000000	33800000	10800000	22500000	39300000	20700000	14100000	26300000	33400000	28200000	36900000	22200000	26400000	30700000	30000000	9430000	29600000	25500000	9010000	36000000	31200000	20400000	21000000	30400000	21400000	32300000	28800000	15800000	18000000	44700000	42900000	33100000	55800000	51000000	46900000	42200000	50100000	42400000	56000000	53400000	15400000	46400000	50200000	57800000	48000000	55200000	52400000	56200000	47100000	49900000	51700000	51400000	7900000	42400000	47600000	12500000	4770000	9390000	13500000	15200000	9500000	7370000	15400000	23700000	12000000	17100000	17400000	5010000	14800000	45300000	23400000	17400000	15500000	18300000	32300000	4710000	6360000	14000000	27600000	27000000	12300000	48500000	16000000	18200000	10200000	57700000	17100000	27500000	18100000	9660000	17100000	40600000	21800000	18700000	13600000	22600000	15700000	40700000	16000000	20200000	19900000	24600000	24200000	22700000	6850000	18300000	8170000	8400000	17400000	15600000	17200000	9570000	16100000
1512	Q9UJW0	DCTN4_HUMAN	Dynactin subunit 4	DCTN4	52337.1	142.841	23	23	54900000	105000000	23500000	44600000	39500000	49700000	33300000	74700000	39000000	28500000	39400000	52800000	31400000	53500000	68200000	42500000	56100000	19500000	53200000	37800000	82600000	35600000	23700000	45200000	51200000	39400000	38500000	62500000	47700000	55500000	68100000	43300000	46500000	56500000	67500000	51100000	85400000	38600000	41100000	38100000	42500000	28900000	54600000	37400000	68100000	33000000	59900000	28100000	1340000	28100000	22200000	37300000	53900000	31500000	43800000	13800000	30800000	16300000	34500000	49800000	4050000	69800000	39200000	40300000	73400000	63000000	35600000	10600000	46400000	42800000	54000000	45600000	54400000	61100000	42200000	19500000	55900000	76100000	62700000	38500000	49300000	64900000	42400000	42700000	50600000	49200000	42100000	31000000	39100000	50000000	31500000	62400000	43800000	16800000	85800000	41800000	51800000	48800000	28400000	41100000	55100000	71400000	44300000	59200000	47000000	20500000	88300000	62800000	38000000	39700000	58100000	56500000	31800000	44100000	36600000	45200000	25500000	45600000	51300000	60200000	36600000	1220000	16000000	21400000	35400000	13000000	5520000	35700000	22500000	27300000	22800000	50200000	12100000	37500000	50700000	40400000	24400000	56300000	55100000	38000000	22100000	4380000	20800000	80400000	49300000	10600000	98000000	37500000	29700000	48000000	85000000	33000000	48100000	68900000	51600000	18800000	60400000	67300000	41200000	33500000	39200000	17800000	65100000	21000000	15200000	60200000	37400000	32600000	42200000	4420000	28300000	35100000	5540000	30500000	20600000	21900000	24900000	22300000
1533	Q05086	UBE3A_HUMAN	Ubiquitin-protein ligase E3A	UBE3A	100688	121.688	23	23	4360000	10300000	4330000	1240000	6790000	6370000	8830000	5420000	5370000	6220000	4840000	4590000	5730000	7460000	12500000	11200000	21700000	2460000	11300000	4920000	16100000	11700000	3140000	1980000	11700000	10100000	10900000	9640000	11700000	14400000	15400000	6230000	26200000	14200000	12900000	11800000	11800000	16300000	5800000	8680000	6770000	13800000	2930000	8420000	11300000	4570000	1040000	6040000		10700000	6690000	5140000	15000000	6510000	6090000	4080000	19900000	6870000	3580000	6150000	4630000	10800000	11600000	16100000	17000000	14400000	9470000	4210000	5330000	21900000	7260000	12100000	5480000	13000000	28500000	9280000	17900000	9930000	15600000	13300000	2710000	8280000	6570000	9670000	15500000	13000000	23600000	5680000	10600000	5980000	12800000	7190000	13800000	4430000	7650000	14600000	20500000	10900000	23600000	22600000	28100000	39900000	12100000	19600000	25800000	6090000	11200000	38100000	18700000	20800000	38500000	19900000	16900000	31400000	21800000	13700000	18100000	4720000	15100000	30000000	9870000	1410000	4610000	2510000	1790000	511000	1990000	6720000	1500000	1380000	1440000	23800000	513000	10400000	4090000	9220000	2430000	12000000	2780000	2950000	1950000	3450000	2200000	4480000	14500000	4940000	14300000	6430000	3550000	6080000	9270000	10900000	2890000	9570000	487000	2940000	15100000	12200000	6330000	5190000	1620000	6440000	3420000	4200000	6390000	2150000	2010000	9030000	2410000	2580000	5340000	8000000	3930000	1440000	1540000	2640000	3080000	3180000
1537	O94911	ABCA8_HUMAN	ABC-type organic anion transporter ABCA8	ABCA8	183677	54.0403	23	23	2140000	3450000		68600		635000			5200000	1640000	1700000		174000		2660000		1400000	765000		127000	1040000		5580000	528000		12600000	6600000	1400000		774000	1380000	7120000		1430000	8610000	1430000			4870000	4530000		2670000	717000	846000	240000	3840000	187000	1390000		429000	7670000		889000	11200000	1990000			4200000		258000		280000	2300000	1100000	3260000	848000	4320000		728000	4510000	881000		8640000	47800	1390000	7680000		1210000	8470000	3710000	582000	887000	6890000	1010000	1530000	1050000		1050000	9490000	1640000	895000	1400000			1580000	16100000	1310000	563000	18100000	4530000	17500000	1670000	226000		10600000	81500	839000	948000	14100000	7910000	808000	1020000	6380000	731000	29200000	2220000	4220000			4170000		177000		1190000	249000	2710000			52600	153000	544000		245000		584000	2820000	1500000		2200000	105000	566000		628000	17900000		666000	354000	1450000	1280000		192000	1650000		6090000		6110000	877000		2460000	1090000		596000	732000	1080000	496000	155000		3980000			1170000		478000		639000	1080000	587000	7730000
1539	P05556	ITB1_HUMAN	Integrin beta-1	ITGB1	88415.3	125.621	23	23	5380000	20900000	1470000	7120000	928000	15500000	3490000	16100000	15200000	11500000	16300000	10300000	34300	6440000	13300000	3510000	72900	10100000	8650000	16800000	8200000	470000	12400000	11200000	330000	17300000	14300000	4640000	2640000	9030000	2560000	25900000	602000	500000	19000000	4180000	3490000	7200000	16000000	13500000	545000	12200000	10300000	244000	4110000	14900000	3480000	14600000	4140000	11500000	20100000	7660000	5830000	18400000	9900000	3850000	1370000	7250000	9150000	8790000	10300000	3240000	11700000	10500000	14600000	7850000	12400000	5770000	4800000	14400000	22200000	926000	18000000	14600000	5610000	26200000	9960000	12700000	29200000	18100000	3910000	3910000	20400000	16700000	14700000	4220000	5910000	10500000	18800000	8380000	13300000	9920000	9930000	7870000	12600000	27100000	4320000	23900000	28100000	22100000	47800000	1680000	20800000	19200000	43600000	3140000	20500000	8700000	40300000	22900000	329000	24500000	43500000	17700000	50800000	29800000	45500000	20200000	3610000	36100000	536000	7440000	836000	9810000	13900000	9660000	42300	394000	6290000	11800000	15600000		23400	483000	24200000	18200000	10500000	9900000	14300000	11400000	2100000	1960000	7440000	53600000	13200000	106000	12100000	12200000	17200000	683000	15800000	130000	13400000	26400000	16200000	14300000	9350000	10900000	19900000	365000	9650000	14200000	8840000	10100000	10400000	11500000	9840000	19200000	8530000	2580000	14900000	2060000	2630000	11800000	12500000	13500000	148000	15500000
1540	Q9UNZ2	NSF1C_HUMAN	NSFL1 cofactor p47	NSFL1C	40572.8	150.603	23	23	22000000	38100000	24200000	14000000	30600000	19300000	26100000	15400000	7900000	21700000	20200000	14800000	42200000	16000000	22000000	38600000	58400000	8090000	28700000	23200000	20700000	39700000	10700000	43100000	93900000	12100000	19400000	39200000	83400000	53500000	41600000	14500000	95200000	98600000	23200000	33900000	41200000	99000000	14800000	52200000	106000000	13100000	30400000	93200000	28500000	18700000	42100000	10400000	90800000	46100000	18300000	36000000	89200000	10300000	26100000	70400000	93900000	4760000	36200000	48100000	94700000	32100000	17600000	79300000	26600000	49500000	14300000	22800000	33000000	56200000	37600000	82600000	18700000	42700000	89800000	16700000	57400000	36800000	25300000	42600000	16500000	16800000	13000000	17400000	34200000	105000000	120000000	31500000	14100000	38700000	18900000	33800000	72500000	80900000	45000000	20600000	103000000	46600000	12400000	57200000	35800000	127000000	38500000	69900000	26300000	33300000	41800000	119000000	23200000	51200000	92400000	46300000	34400000	70700000	27100000	37200000	26800000	36300000	84000000	109000000	40900000	9150000	25400000	10100000	7010000	6170000	21700000	55700000	8000000	7190000	9930000	54400000	16500000	45800000	16100000	17100000	12500000	12200000	30000000	8530000	14200000	15600000	8560000	15300000	15200000	41200000	24700000	21800000	12300000	43400000	27000000	70800000	18500000	24000000	19200000	6620000	15600000	7810000	12900000	31800000	13100000	10400000	15500000	10700000	10000000	23100000	7860000	13600000	10900000	16700000	11600000	33600000	19900000	9510000	8360000	12900000	13900000	8890000
1541	Q8NEY1	NAV1_HUMAN	Neuron navigator 1	NAV1	202472	56.3537	23	23	3700000	1940000	804000	123000		3140000	17000000	145000	5770000	2140000	3490000	42500	70100	64000	3520000			6130000	153000	9670000			3690000	2970000		11600000	5260000	83400		3100000	65800	3660000	273000	2390000	3460000	42300	450000		10900000	1640000	865000	3220000	446000	863000		6710000	179000	6130000	947000	588000	5150000			7550000		2530000	3400000	6570000	5340000	1670000	80100	412000	6110000		13100000	91400	8800000			1050000	2250000	875000	7010000	420000		24200000		3930000	4450000	3810000		76400	7900000	271000	6970000	1160000		144000	10500000	2040000	12200000	180000		189000	2420000	30600000		1650000	8470000	1820000	31300000	605000	68200	994000	31600000	2030000	125000	556000	7930000	2330000	572000	797000	7000000	19800000	32000000	61800	21900000	64200	153000	3630000	122000	1130000	2860000	1950000	264000	886000	18200000	1760000	2690000	1420000	471000	2240000		1720000	2750000	4320000	3060000	5750000	1960000	3990000		2400000	2220000	10200000	101000			3110000	3130000	4030000	141000			3850000	2430000	8410000	1300000		1930000	503000		1770000		4270000	2560000	3370000	30600	1970000	422000	291000	6460000	2770000	1200000		5880000	1190000	1450000	5060000
1543	P52788	SPSY_HUMAN	Spermine synthase	SMS	41268.2	108.726	23	23	3160000	9810000	4990000	1990000	18400000	25100000	18700000	1660000	31500000	4970000	7550000	14600000	25700000	409000	20600000	1660000	6920000	1250000	12400000	4890000	2110000	21700000	2800000	16200000	4030000	22500000	26800000	5810000	20600000	4900000	5070000	15600000	27300000	16600000	20100000	10600000	20700000	13000000	20400000	5820000	1890000	35100000	959000	6730000	2210000	5260000	3540000	9700000	3770000	15400000	6710000	3770000	24900000	13800000	10300000	172000	20100000	12200000	3340000	19500000		4140000	35100000	895000	25100000	6160000	14300000	301000		43000000	525000	1420000	39200000	4690000	27500000	13100000	29400000	349000	27500000	19600000	96800	28200000	12800000	1180000	22400000	30800000	13600000	97300	30900000	4270000	21300000	687000	3240000	2390000	22500000	56700000	21800000	21100000	3000000	60200000	105000000	39200000	11000000	28800000	118000000	1290000	11700000	34400000	121000000	76800000	44900000	30700000	126000000	22800000	36000000	5560000	117000000	1280000	32000000	43000000	6410000	1430000		8990000	6680000	5600000	1270000	9640000	332000	8020000	3190000	26200000	3670000	16400000	1310000	25000000	12800000		13800000	1840000	5130000	957000	10700000	29300000	3450000	9030000	3510000	4210000	14700000	770000	7790000	22900000	2370000	16500000	129000	1490000	2180000	3600000	7910000	11300000	1890000	10200000	2980000	11000000	6280000	613000	697000	6270000	762000	1370000	7630000	2940000	924000	2420000	11500000	13800000	1810000	9170000
1545	O60268	K0513_HUMAN	Uncharacterized protein KIAA0513	KIAA0513	46638.6	134.704	23	23	19200000	30500000	5500000	11400000	34200000	37200000	38100000	6040000	15100000	21200000	34000000	5910000	45300000	3070000	34000000	3780000	60100000	13700000	11300000	21200000	11500000	31200000	17600000	14000000	9060000	11800000	23300000	20100000	38900000	26800000	19800000	17800000	46300000	43600000	31600000	14900000	20900000	30300000	16200000	24700000	2140000	21900000	2990000	36100000	20600000	17400000	13600000	18400000	3370000	24500000	27200000	14600000	50500000	11600000	695000	2850000	36000000	12600000	15200000	26800000		10400000	24700000	6860000	51500000	14600000	28800000	3900000	4470000	33000000	4220000	4220000	34800000	18700000	48700000	27000000	30200000	10300000	39800000	19900000		18700000	11900000	3150000	47600000	60700000	42900000	2930000	20200000	20700000	31200000	11400000	8110000	5630000	33100000	20100000	32300000	12500000	22900000	35700000	36200000	63400000	5700000	34000000	34500000	3550000	25300000	54700000	44800000	30800000	54900000	26900000	43700000	55200000	21600000	22800000	28800000	4230000	35000000	35200000	12700000		52500	17300000	11000000	10200000	4170000	266000	3110000	9060000	11600000	25500000	148000	892000	9960000	33000000	23600000		13100000	11300000	2030000		25300000	27300000	12300000	1940000	20500000	13800000	34400000		22600000	34000000	1150000	32500000		26900000	12600000	5370000	27500000	14600000	1780000	26300000	3050000	24700000	18300000	708000	1410000	31300000	286000		22600000	12200000		3320000	16300000	27500000	2060000	25300000
1559	O00232	PSD12_HUMAN	26S proteasome non-ATPase regulatory subunit 12	PSMD12	52904.4	141.982	23	23	11100000	28600000	4750000	13300000	7150000	24700000	8350000	11700000	21200000	11400000	19500000	10300000	9460000	9880000	26700000	3140000	11400000	14800000	13200000	11700000	15800000	8060000	23000000	13000000	7910000	26700000	22200000	17800000	9520000	13600000	22200000	18100000	14200000	11200000	23500000	19100000	18300000	5660000	22300000	14900000	3110000	24000000	7050000	7270000	16600000	20500000	9060000	20300000	551000	12100000	19700000	15400000	11400000	16000000	5510000	3250000	8190000	17300000	15500000	13000000	3130000	13700000	19400000	4780000	26500000	17100000	20500000	3390000	5910000	18800000	8770000	3950000	23200000	17000000	12900000	26000000	9070000	8330000	28900000	12300000	2240000	13800000	18300000	11500000	26700000	15000000	9000000	17300000	25100000	12400000	21000000	12700000	6030000	4340000	20300000	29500000	10600000	11400000	27400000	21400000	30500000	16200000	24600000	19300000	32000000	4710000	17300000	15300000	28600000	22700000	22100000	28200000	38300000	9940000	32000000	17300000	29400000	19900000	8210000	32000000	5250000	885000	1170000	9310000	7130000	6640000	2080000	2290000	4840000	3970000	5110000	7700000	171000	3600000	11100000	16000000	9080000	2790000	9600000	5410000	1670000	944000	9620000	20800000	10700000	1710000	16900000	7120000	14400000	2050000	26100000	15000000	6200000	20100000	4120000	11000000	10600000	2560000	14300000	4860000	3790000	11600000	11500000	10300000	10200000	5370000	7860000	15800000	5830000	148000	13300000	4100000	693000	4660000	12700000	13300000	1950000	11300000
1560	Q9BY89	K1671_HUMAN	Uncharacterized protein KIAA1671	KIAA1671	196711	97.4551	23	23	5290000	2300000	195000	1520000	1420000	6060000	1630000	1420000	7700000	5940000	3220000	1760000	5930000	2710000	5530000	12900000	654000	2700000	5590000	5890000	2320000	1810000	4680000	3080000	4320000	10600000	5480000	3790000	8390000	6450000	3620000	1050000	11300000	9870000	7930000	6520000	3590000	4320000	8570000	8560000	2460000	1310000	6790000	5330000	2850000	10500000	868000	8840000	1400000	5320000	5790000	3470000	5090000	5410000	1110000	2820000	1550000	9210000	529000	9720000	3870000	3290000	6490000	4260000	13000000	7550000	12100000	8560000	995000	54100000	4770000	5110000	7120000	9700000	10800000	60600000	5230000	4050000	2320000	5370000	7170000	5120000	5330000	6590000	6070000	5350000	4460000	4820000	12500000	5920000	10000000	7150000	4930000	4580000	33200000	10500000	37000000	25400000	18700000	60200000	36000000	10600000	12700000	29500000	32700000	15600000	2820000	9490000	18700000	54500000	61700000	37300000	30600000	6980000	51500000	21800000	21700000	4970000	24100000	80400000	2130000	4450000	824000	3380000	7710000	923000	1060000	1710000	7230000	1780000	4310000	1820000	189000	2780000	12000000	3180000	1550000	825000	6350000	4860000	385000	2770000	4360000	7230000	852000	5610000	8860000	4780000	4480000	1140000	14000000	2430000	165000	1860000	7270000	3340000	90700	5400000	3720000	7390000	577000	5200000	15900000	4130000	5900000	76800	6480000	5830000	9390000	2540000	5800000	426000	3620000	6140000	3110000	4840000	1610000	7530000
1562	P61011	SRP54_HUMAN	Signal recognition particle subunit SRP54	SRP54	55704.7	102.881	23	23	10800000	15800000	7860000	1450000	11100000	15300000	7360000	6390000	13500000	6120000	13500000	3180000	6420000	4020000	8740000	3480000	11000000	10100000	4350000	5300000	1370000	6840000	13100000	3180000	6270000	6170000	6680000	5990000	9180000	12900000	14000000	6150000	12700000	13900000	27100000	9920000	6890000	8960000	4600000	9020000	104000	57300000	2940000	9680000	6360000	27300000	4810000	13900000	1970000	8250000	20800000	8010000	12100000	4110000	2450000	3510000	3540000	10000000	9600000	7920000	3010000	5710000	21800000	5570000	41000000	9320000	18100000		883000	19400000	1540000	3860000	14800000	11500000	10300000	11100000	16200000	1090000	33000000	13100000	2870000	7430000	5480000	1750000	24200000	12400000	11100000	1350000	30100000	2440000	19300000	2290000	5950000	1610000	12400000	14300000	14400000	8110000	10700000	53100000	49300000	44900000	5850000	58300000	67600000	4820000	8270000	16600000	44100000	48800000	63700000	60600000	83700000	50800000	35100000	12600000	28600000	6110000	9350000	28600000	206000	3420000	7370000	9970000	2960000	25900000		286000	714000	1270000	3820000	1650000	443000	422000	2340000	19700000	10600000	799000	18400000	2390000	453000	777000	37200000	33100000	4710000	238000	2080000	3470000	11700000	2290000	6410000	886000	2100000	15400000	1400000	7320000	1080000	1450000	47300000	4080000	1230000	14500000	2710000	3940000	24500000	4170000	747000	30500000	903000	773000	12000000	132000	572000	1500000	8050000	8840000	5440000	4520000
1588	O75976	CBPD_HUMAN	Carboxypeptidase D	CPD	152931	76.2285	23	23	1360000	10900000	235000	1660000	573000	6630000	385000	3070000	5290000	1070000	3760000	1050000	161000	1920000	7740000	373000	243000	3430000	3000000	2120000	3440000		6090000	2730000	1210000	8700000	4400000	6030000	1350000	3070000	6250000	2290000	1590000	895000	4650000	7050000	5320000	998000	7840000	2730000	1760000	11000000	1260000	3330000	6410000	8540000	2980000	8190000	3810000	2120000	4490000	3500000	1630000	5630000	2720000	915000	3790000	4740000	3820000	2420000	3240000	5590000	7290000	867000	7880000	5230000	6730000	5330000	2410000	7660000	4800000	2610000	5560000	8130000	5030000	10900000		4810000	6170000	7760000	261000	4120000	4650000	447000	6140000	2070000	1200000	4310000	11100000	5070000	6480000	4060000	3490000	4030000	7820000	9900000	5300000	5000000	12800000	25300000	6880000	6710000	7580000	8990000	6750000	37400	2860000	4690000	31900000	20900000	5870000	27200000	40200000	2550000	50900000	7030000	13100000	9210000	3590000	22200000	1310000	811000	357000	1060000	4210000	1490000	183000	2080000	2690000	2380000	7050000	1440000	170000	952000	7270000	3400000	2290000	1310000	5710000	8460000	173000	603000	2850000	4130000	7470000	6000000	13400000	6930000	3950000	894000	12100000	1910000	4970000	4240000	3830000	7630000	8820000	10500000	4480000	87100	4990000	4110000	6220000	3900000	2790000	3180000	4450000	3710000	3740000	7900000	3470000	511000	2280000	5010000	4610000	3810000	7730000	5330000
1589	Q6P2E9	EDC4_HUMAN	Enhancer of mRNA-decapping protein 4	EDC4	151661	68.5885	23	23	6490000	15900000	677000	1000000		13200000		705000	18300000	3020000	12000000	2200000	1390000	1340000	20100000		7770000	17100000	1070000	10800000	5140000	6660000	19800000	516000		22600000	19000000	1490000	8380000	1820000	7470000	11900000	11400000	590000	14700000	1600000	7000000		15700000	9820000		29400000	168000		922000	17900000		21600000		7560000	19300000	1460000	7400000	17600000	1670000		8590000	12100000	98800	7890000		623000	20300000		30600000	517000	13000000	193000	430000	6480000			16100000	787000	1280000	19700000	7910000	671000	19000000	5730000	1830000	868000	23100000	5430000	24500000	9500000	303000	33200	19700000	6110000	21400000	744000	1810000	1310000	1600000	29800000	9150000	806000	27400000	15400000	28100000	9160000	687000	705000	35900000	353000	1190000	1600000	39400000	6800000	7710000	1280000	48100000	1710000	27800000	977000	49100000	122000	883000	17600000	1870000	1220000	1880000	10100000	7260000	8060000	1580000	1930000		571000	1970000	10600000	295000		1050000	23300000	13000000	1940000	4130000	383000		565000	11600000	11200000	8160000	668000		9760000	20600000	2840000	832000	10700000	1220000	15600000	866000	18800000	3810000	1400000	20200000	2290000		15900000		12600000	11800000		1440000	17700000			20700000		529000	119000	16400000	17200000		7290000
1597	P12110	CO6A2_HUMAN	Collagen alpha-2(VI) chain	COL6A2	108579	85.4897	23	23	1600000	10800000	716000	1790000	609000	13700000	832000	3140000	2620000	790000	8780000	3150000	857000	4640000	6510000	992000	1180000	4060000	5550000	6140000	2800000	914000	2940000	6700000	1280000	6440000	4340000	4470000	597000	8500000	1730000	5770000	466000	273000	14500000	4150000	6420000	5340000	7570000	8480000	3720000	20700000	1860000	476000	8180000	5950000	10800000	4470000	257000	9460000	7080000	9560000	3400000	15300000	4790000	1170000	1920000	4560000	6180000	6400000	138000	4000000	16500000	325000	29500000	2000000	11800000	574000	10300000	18400000	18900000	11600000	2500000	3480000	1340000	18500000	1230000	14600000	18000000	6870000		2130000	4690000	4440000	8100000	1220000	840000	4160000	7830000	11000000	35200000	9410000	1660000	480000	2910000	23100000	1790000	8840000	23400000	6990000	23300000	2160000	11600000	7090000	23300000	957000	8120000	3190000	15600000	13400000	4960000	9020000	29500000	6530000	15100000	3170000	5850000	7290000	923000	9630000	453000	2650000	1660000	583000	4510000	12100000	172000	795000	345000	1850000	3590000	294000	2590000	4700000	5520000	6060000	1010000	5690000	8710000	5430000	544000	475000	1810000	9880000	4320000	2780000	4190000	7990000	7650000	978000	2890000	4850000	7140000	990000	516000	3100000		10500000	1870000	1300000	8060000	401000	6630000	634000	340000	7980000	7340000	40300000	1120000	233000	36000000	237000	1640000	1360000	6000000	1240000	101000	14500000
1609	Q6F5E8	CARL2_HUMAN	Capping protein, Arp2/3 and myosin-I linker protein 2	CARMIL2	154689	127.25	23	23	6930000	10200000	5110000	794000	8410000	10900000	5650000	1450000	9000000	6640000	6370000	904000	7400000	2290000	10900000	8080000	8300000	8020000	3730000	6610000	3190000	3440000	13200000	7390000	19200000	6180000	10700000	6830000	14800000	12400000	8180000	5040000	19500000	23000000	7190000	6970000	9170000	22200000	6870000	12300000	18700000	1520000	4380000	23100000	4210000	12700000	5050000	12200000	20300000	12600000	180000	5900000	19300000	7490000	4070000	18800000	19500000	9370000	1810000	12400000	17700000	3270000	13800000	11700000	10000000	4610000	11900000	24100000	5260000	17900000	10800000	20400000	13300000	11800000	21000000	12300000	9550000	5720000	11100000	14500000	3230000	4280000	13100000	5430000	13700000	22300000	14700000	2890000	15000000	7730000	5420000	9920000	17200000	21100000	8790000	13800000	23400000	4740000	13500000	17900000	11700000	30100000	10800000	12000000	4170000	3860000	3510000	27800000	9460000	18900000	14500000	13800000	6860000	24700000	16800000	12900000	17300000	9370000	27200000	20400000	8590000	10700000	2800000	4280000	5710000	289000	4470000	11400000	318000	5360000	6620000	12100000	1750000	8180000	2900000	6070000	5170000	2620000	4620000	782000	3710000	4020000	822000	852000	1390000	10900000	496000	5690000	8600000	7770000	4430000	10300000	1780000	1710000	592000	10200000	480000	1450000	3570000	5050000	442000	720000	531000	8660000	10300000	524000	381000	10300000	493000	4110000	2410000	6580000	3740000	225000	10800000	11500000	4460000	14500000
1610	Q9BZE9	ASPC1_HUMAN	Tether containing UBX domain for GLUT4	ASPSCR1	60183.1	122.744	23	23	84200000	4540000	170000000	58200000	98900000	10200000	94400000	21400000	32100000	66200000	10200000	66100000	151000000	60200000	1330000	72000000	67400000	2040000	88500000	879000	67700000	156000000	19500000	2260000	121000000	3950000	2140000	72400000	144000000	57500000	65000000	20000000	116000000	181000000	21900000	73100000	90800000	155000000	26500000	100000000	119000000	2350000	75700000	163000000	56100000	24000000	68700000	23000000	194000000	101000000	17800000	43700000	73200000	1430000	71800000	161000000	83400000	559000	43400000	111000000	204000000	93800000	2090000	135000000	17700000	127000000	17500000	373000000	106000000	91100000	84900000	186000000	22300000	61200000	122000000	20200000	64000000	78900000	3160000	110000000	288000000	80900000	28100000	45100000	21300000	147000000	173000000	101000000	17900000	103000000	4210000	59600000	86700000	215000000	70800000	38500000	180000000	133000000	25200000	89400000	39200000	218000000	88000000	93300000	39800000	139000000	103000000	101000000	5240000	94500000	95500000	83100000	41500000	116000000	7990000	65700000	27200000	2650000	66100000	199000000	131000000	60800000	101000000	21100000	1210000	11400000	176000000	105000000	997000	128000000	131000000	178000000	124000000	3420000	106000000	24600000	1680000	1570000	243000000	1650000	115000000	191000000	361000	2450000	1760000	212000000	117000000	1680000	21400000	166000000	99000000	254000000	134000000	33300000	1370000	2030000	92500000	72500000	20600000	211000000	1440000	1350000	86400000	2710000	12300000	8280000	73000000	21300000	89500000	207000000	1130000	142000000	209000000	1570000	16500000	3630000	174000000	26700000
1623	Q92529	SHC3_HUMAN	SHC-transforming protein 3	SHC3	64056.4	81.7249	23	23	5340000	20700000	2900000	3290000	270000	17400000	1170000	368000	14500000	4530000	13100000	145000	2640000	1510000	20300000	151000		14400000	4550000	7020000	5540000	2470000	20500000	7230000	1120000	21100000	19400000	3180000	1160000	7060000	8830000	10400000	5430000	1140000	16400000	3780000	4390000	68800	15700000	11400000	2110000	15000000	286000	4040000	4000000	14600000	6080000	16900000	7790000	8140000	15000000	3320000	4540000	17000000	61800	143000	3680000	16400000	5880000	7850000	199000	3020000	16600000	982000	25300000	226000	12000000	1950000	249000	15800000	5660000	934000	20700000	713000	5450000	19100000	3270000	4570000	13000000	11700000	548000	4370000	16500000	5330000	18600000	4020000	788000	1290000	30800000	8110000	15800000	4920000	573000	467000	5120000	28400000	1830000	664000	44000000	16500000	30600000	2910000	1820000	6340000	28100000	1130000	285000	3770000	40900000	16600000	5560000	4620000	53300000	5160000	70800000	3280000	38500000	1200000	5690000	18300000	1390000			9770000	2940000	6500000	691000	1030000		1700000	6320000	1820000	124000	490000	1570000	12200000	10900000		4980000	605000		168000	7500000	14100000		204000	2400000	3070000	9580000	303000	1320000	2710000		12300000		14300000		655000	9560000	213000		10700000		11900000	13300000	36000	1100000	11700000			13000000	643000		180000	13000000	9280000	644000	9980000
1625	Q8NCN5	PDPR_HUMAN	Pyruvate dehydrogenase phosphatase regulatory subunit, mitochondrial	PDPR	99364.5	76.8859	23	23	2000000	4700000	536000	2150000	743000	3510000	3040000	1930000	1600000	1890000	3620000	1740000	3560000	1190000	2740000	4040000	7210000	2500000	1790000	3800000	2340000	4370000	1750000	1910000	3880000	2260000	4680000	3670000	10200000	3640000	1150000	3640000	9590000	5450000	3730000	4880000	4020000	974000	1600000	3990000	919000	5570000	1990000	1670000	2380000	4540000	2170000	4110000	2270000	4440000	3590000	2990000	10200000		1310000	318000	3470000	1570000	1260000	3360000	1130000	2020000	4550000	156000	6540000	892000	3520000	243000	698000	15900000	2030000	1980000	3800000	2800000	7560000	4980000	6130000	120000	4230000	10200000	7790000	3120000	1600000	1270000	2760000	5450000	1130000	1200000	1820000	5790000	4040000	954000	5240000	872000	5220000	16500000	6680000	6590000	1200000	27200000	23600000	20000000	4610000	15200000	32100000	132000	10200000	3850000	19700000	21600000	41200000	12300000	21200000	38600000	3560000	6640000	20500000	1260000	1600000	17900000	5490000	4800000	3750000	3000000	2630000	1630000	2820000	133000	1670000	112000	2300000	259000	1900000	8500000	2960000	5470000	3510000	1250000	4230000	2980000	2500000	1820000	2730000	6130000	2980000	10400000	1670000	1920000	3270000	6350000	876000	8400000	862000	3130000	5510000	245000	5150000	2890000	3870000	3470000	2960000	3300000	3180000	3790000	3540000	4370000	1610000	4550000	1650000	2950000	3990000	5180000	2640000	2580000	208000	3600000	3610000	1770000
1642	P23588	IF4B_HUMAN	Eukaryotic translation initiation factor 4B	EIF4B	69151.2	110.985	23	23	33800000	113000000	11900000	113000000	12700000	23700000	17500000	174000000	1820000	38800000	21700000	206000000	14600000	172000000	21300000	20800000	23600000	21100000	111000000	35800000	120000000	13600000	16700000	128000000	29600000	26700000	25500000	93900000	19300000	47400000	106000000	28700000	20400000	33500000	28800000	88400000	139000000	21300000	23400000	36900000	36500000	2190000	213000000	31000000	119000000	20400000	143000000	17300000	26100000	37400000	35300000	124000000	25900000	2900000	217000000	28100000	29000000	13000000	126000000	41000000	12500000	142000000	20000000	34200000	28200000	136000000	19900000	35600000	169000000	49000000	172000000	36100000	29400000	116000000	38000000	22100000	14100000	147000000	1800000	43000000	11500000	77800000	17500000	207000000	1850000	18700000	47500000	133000000	24100000	38800000	14500000	123000000	48500000	30000000	123000000	3440000	57800000	135000000	22900000	48000000	31300000	60700000	115000000	129000000	2760000	7570000	150000000	53500000	2800000	57100000	66300000	120000000	24600000	58100000	28200000	119000000	18600000	2410000	45800000	81300000	12100000	14200000	5660000	20800000	38900000	38800000	5820000	21900000	36400000	39800000	48100000	15300000	3380000	13800000	214000000		70700000	119000000	70900000	126000000	4860000	7000000	71700	117000000	253000000	13200000	247000000	52800000	77800000	9790000	178000000	14100000	255000000	114000000	27100000	41400000	192000000	235000000	97000000	8690000	143000000	34100000	20400000	14200000	12900000	352000000	35400000	64200000	187000000	7580000	20400000	7130000	7070000	228000000	24800000	66400000	13700000	36600000
1644	A4D1P6	WDR91_HUMAN	WD repeat-containing protein 91	WDR91	83344.4	95.7863	23	23	12200000	29300000	2880000	8020000	2530000	7840000	3740000	2940000	8610000	13700000	26900000	2340000	2410000	3400000	33500000	3080000	4080000	24400000	5500000	6020000	2820000	2880000	27700000	5120000	2470000	36800000	30900000	6430000	4930000	14000000	5500000	19800000	6140000	2950000	25800000	6050000	4620000	3760000	9950000	12900000	2150000	28100000	1300000	1090000	6720000	36100000	3400000	7460000	5700000	12100000	23100000	3980000	4730000	28200000	1930000	5070000	3550000	22600000	4190000	12300000	4630000	2760000	27100000	1440000	33700000	4950000	22400000	5320000	2430000	13500000	3700000	1580000	9990000	1460000	2730000	21800000	4520000	4510000	23500000	11000000	5840000	4810000	7920000	2580000	29300000	3660000	3380000	3400000	39800000	12200000	26100000	5070000	3270000	3920000	4140000	26800000	8580000	4350000	35600000	14000000	31500000	4300000	4200000	3400000	22000000	1280000	6150000	5110000	29200000	17500000	7430000	1880000	38900000	6340000	34900000	7720000	30800000	2040000	3820000	18500000	896000	2390000	5140000	2760000	3080000	3660000	1960000	2570000	610000	6200000	5950000	2210000	1180000	2200000	6720000	16700000	4820000	1600000	9170000	3010000	1580000	1990000	2370000	9870000	5550000	2010000	2050000	8940000	15300000	2640000	7370000	3150000	3860000	16500000	2060000	4950000	2880000	2050000	13400000	2680000	1710000	3430000	954000	13600000	1870000	289000	1380000	4020000	2070000	1270000	16300000	676000	1450000	1150000	4000000	2960000	4140000	5010000
1653	Q96HC4	PDLI5_HUMAN	PDZ and LIM domain protein 5	PDLIM5	63945.1	113.205	23	23	4660000	8480000	6360000	1420000	4090000	5870000	2790000	1130000	2300000	8370000	2670000	2520000	8570000	2300000	6740000	5770000	8100000	2600000	2900000	4810000	2240000	7870000	2340000	5430000	8470000	1490000	7050000	4280000	9060000	6890000	2330000	4900000	12500000	8700000	5810000	3970000	5540000	7420000	2370000	6440000	9110000	5470000	4600000	8010000	1640000	6180000	5990000	5100000	6270000	5570000	9010000	4220000	8790000	4770000	4260000	6010000	9110000	777000	3070000	6620000	12500000	1720000	5700000	6740000	10300000	2740000	2180000	12700000	1440000	12500000	13400000	9490000	7350000	4220000	11500000	6200000	10400000	7120000	11400000	9320000	6380000	1900000	3650000	5420000	6440000	8480000	7470000	2380000	8430000	4210000	2360000	2920000	19000000	14400000	17700000	12800000	18700000	17000000	8120000	16600000	16900000	19800000	3570000	6280000	12500000	5400000	6710000	11900000	9280000	15400000	23100000	7580000	10600000	19900000	11900000	5940000	12000000	6460000	31900000	14200000	6930000	6470000	7430000	3240000	2650000	1930000	4600000	6050000	1460000	3240000	3620000	5200000	3780000	6350000	1430000	7450000	2760000	2920000	4760000	1410000	3310000	7040000	1160000	11100000	2150000	7830000	2000000	4560000	3060000	8480000	949000	9220000	5200000	4500000	1550000	1230000	443000	82100	5470000	6760000	2090000	2060000	3400000	2050000	1350000	6100000	2620000	3220000	3720000	6310000	2700000	3430000	6150000	2190000	2820000	2530000	9510000	2650000
1656	O15240	VGF_HUMAN	Neurosecretory protein VGF	VGF	67257.9	119.781	23	23	9000000	25000000	819000	11500000	4130000	5070000	10900000	12100000	1050000	5510000	5050000	1670000	2530000	2840000	8990000	2500000	4410000	13900000	15400000	8660000	9560000	6840000	18800000	18000000	4710000	13900000	11300000	16200000	1170000	11400000	20200000	1380000	13100000	12100000	1170000	16100000	12500000	13800000	3460000	10300000	8060000	12400000	843000	12600000	17500000	5160000	4480000	14500000	16200000	7380000	516000	13300000	15200000	10400000	2730000	2060000	10200000	15700000	12700000	8700000	3230000	14200000	12000000	8270000	12900000	14600000	14300000	14300000	6830000	13200000	3620000	1670000	15700000	22500000	6730000	9660000	4350000	9830000	2020000	10500000	532000	21900000	14500000	9000000	3470000	18600000	15500000	15800000	13700000	5740000	8400000	1540000	2410000	3430000	42800000	1760000	3380000	7790000	26600000	23600000	6480000	28200000	14900000	21200000	8460000	397000	21800000	35800000	21600000	27700000	24500000	50300000	7290000	28800000	29300000	19000000	34700000	22600000	25000000	19700000	1270000	15600000	644000	3380000	3490000	378000	505000	22100000	672000	1240000	3890000	21800000	646000	4160000	1020000	131000	4080000	2870000	3470000	3790000	1480000	510000	4350000	496000	1340000	7710000	11400000	5790000	891000	1070000	18200000	11700000	1900000	3440000	11000000	12600000	6780000	11300000	108000	10900000	6320000	328000	6240000	5820000	1060000	1380000	3350000	4360000	705000	1520000	1190000	10500000	114000	3330000	2650000		2030000	4700000
1658	Q9UH65	SWP70_HUMAN	Switch-associated protein 70	SWAP70	68997.6	99.9187	23	23	11000000	10700000	13500000	7560000	13400000	18100000	10400000	8060000	13300000	11900000	19400000	6940000	14900000	9480000	23100000	9730000	15200000	11700000	3540000	10100000	5110000	9700000	18500000	6830000	8440000	6690000	22500000	4960000	21900000	16800000	4510000	19900000	25300000	21300000	15900000	2810000	6250000	8200000	12300000	12900000	7080000	8970000	7030000	15000000	7410000	12000000	7640000	11800000	21000000	12600000	17600000	6670000	32700000	19600000	6870000	1240000	17300000	3990000	7140000	14600000	25700000	4730000	21200000	10500000	27300000	10200000	11800000	2060000	5970000	23100000	5890000	13800000	21500000	4840000	23200000	16800000	27700000	4440000	24400000	12700000	13300000	3830000	4810000	7730000	22500000	31100000	21300000	2760000	20600000	8890000	11500000		26700000	15800000	8760000	19500000	50600000	12800000	26900000	23600000	31500000	61000000		12100000	33100000	13500000	13400000	27600000	36800000	19700000	61000000	8920000	26700000	36600000	30700000	10500000	34700000	15000000	14100000	22800000	12400000	924000	24900000	13000000	9160000	8590000	6880000	30600000	5230000	8730000	10700000	14100000	6860000	17500000	5790000	23600000	12200000	944000	13900000	5690000	10400000	14700000	13300000	29800000	5410000	29200000	6960000	11700000	17400000	31000000	12500000	16300000	7960000	23200000	7750000	13700000	7730000	2120000	17100000	16100000	1900000	16700000	10500000	15700000	14800000	7520000	7360000	20600000	7290000		15700000	1360000	8800000	6190000	14400000	15800000	20100000	10900000
1660	P35658	NU214_HUMAN	Nuclear pore complex protein Nup214	NUP214	213620	78.3302	23	23	6670000	16100000	9150000	7030000	7570000	6260000	5930000	11500000	4620000	4090000	2720000	1240000	9480000	9410000	1750000	7090000	8500000	3150000	5760000	3500000	7970000	5010000	5290000	1150000	5590000	2760000	5480000	11600000	11200000	8530000	8690000	2950000	12700000	8610000	5800000	7210000	12000000	8110000	3520000	9060000	7750000	1000000	3630000	17000000	2890000	2060000	7160000	4010000	3100000	4610000	5200000	6190000	4710000	1670000	1860000	11200000	10700000	4230000	1870000	5770000	7120000	2780000	5250000	5450000	785000	10600000	3820000	9240000	1340000	4120000	2880000	6660000	5690000	3540000	7540000	5760000	11500000	2470000	2650000	6690000	4960000	6630000	5190000	1540000	5210000	9520000	8250000	2170000	9600000	1480000	2740000	5130000	8400000	9810000	8010000	4990000	21300000	9140000	6380000	8860000	13200000	21100000	7060000	4740000	5600000	4170000	8470000	16500000	10800000	11000000	15700000	6340000	8450000	14600000	8010000	9170000	16000000	2170000	11400000	6620000	9510000	356000	5750000	1960000	1460000	1260000	1740000	8310000	4300000	1400000	4630000	996000	690000	9560000	11100000	2680000	978000	1890000	7060000	1730000	4270000	2970000	2280000	6520000	50000	9460000	5330000	6560000	1330000	7830000	5520000	4470000	3460000	5350000		1730000	7720000	1070000	2340000	10500000	2050000	1420000	1350000	1350000	1800000	1500000	897000	2710000	152000	9760000	2190000	6930000	7480000	880000	3060000	2010000	5310000	3900000
1661	Q9Y6A2	CP46A_HUMAN	Cholesterol 24-hydroxylase	CYP46A1	56821	44.1615	23	23	976000	13900000	241000	2430000		7470000		1560000	15200000	3460000	6120000				11500000			7930000	65300	1450000	662000		10900000	207000	86700	10600000	4830000	153000	209000	5840000	394000	3450000	207000	161000	9180000		706000		10800000	2990000		12600000	700000	205000		14400000	213000	9910000		6130000	13500000	295000	76200	14200000	544000		68300	9810000		2250000		50800	10500000		7230000	686000	7700000			4610000	420000	62500	9880000	119000		11300000		941000	15500000	8100000			13700000	2790000	11900000			118000	19500000	2760000	7350000	977000	655000	68400	1980000	16600000	52300	6870000	32600000	9250000	26100000		944000	644000	53600000		579000		20700000	8350000	118000	1090000	11600000	145000	53800000	208000	35700000			12400000		683000		2030000	1390000	5420000			444000	1770000	3320000			375000		5560000	5750000	310000	1060000	163000			7070000	14600000			183000	858000	5700000					7880000		7530000	1700000	469000	2620000		300000	5150000	206000	8650000	4090000	308000	223000	10900000	77800		6560000			49200	6760000	8150000	69100	4020000
1662	Q5T447	HECD3_HUMAN	E3 ubiquitin-protein ligase HECTD3	HECTD3	97112.9	101.672	23	23	7800000	7210000		7860000		7950000	13800000	9200000	5990000	10700000	6490000	8530000		7570000	10300000		39500	3000000	11500000	8810000	9560000		6260000	9010000	432000	5770000	5900000	10000000	272000	9970000	11500000	3330000		73900	5510000	8340000	9930000	702000	6170000	1460000		5800000	5900000	418000	8380000	32100000	10800000	6390000	63200	8480000	3720000	6030000	12700000	3810000	1440000			3740000	8850000	7710000		8480000	2930000	432000	3660000	9770000	2740000	985000	7260000	17000000	6720000	429000	8260000	8890000	119000	8950000		9170000	21700000	15000000		6170000	5500000	6990000	6850000	13100000	59500	7430000	8060000	9100000	4210000	8870000		794000	14200000	17500000	406000	13600000	9240000	17400000	10000000	1400000	7300000	19800000	12100000		15300000	590000	29600000	30600000	2670000	13700000	39400000		14100000	16800000	15700000	8350000	342000	13300000	61400			629000	1070000	1750000	44600		6360000	1910000	3440000	892000			12100000	18400000	2470000	3280000	8140000	15300000		156000	2490000	3750000	21400000		22500000	7300000	3260000		11000000	3030000	3420000	6010000	437000	4260000	12000000	10100000	5430000	372000	7470000	3130000	8680000	2700000	3140000	3920000	7530000	6130000	3710000		4830000			3390000	21500000	3340000		3370000
1666	O94822	LTN1_HUMAN	E3 ubiquitin-protein ligase listerin	LTN1	200552	53.838	23	23	3730000	2160000	163000	58400	148000	1390000		1180000	1190000	4010000	1370000				2810000			2030000	1280000	1890000	2110000	354000	1970000	1310000	633000	2900000	2190000	1520000		1360000	1210000	2060000	320000	644000	2090000	51500	1620000	1000000	2240000	1530000	214000	5440000			68800	2450000	196000	2340000		1620000	3620000	1120000	1120000	1950000			898000	2230000	1620000	1830000			2640000		2030000	990000	2400000		1490000	3460000	1360000	681000	2060000	1390000	293000	6380000	639000	1090000	2670000	2830000		889000	2160000	835000	2530000	94200		1960000	3750000	1370000	2920000	1320000	1010000	1650000	2010000	10700000	1010000	1270000	9770000	3150000	15300000	1310000	2180000	2150000	16000000		1430000	1870000	11100000	12100000	2580000	153000	15800000		41100000	317000	8610000	2120000	353000	2700000		2190000	1680000	2680000		862000	1240000				252000		999000			1520000	1500000	67900	1560000				980000	3750000	1720000			1200000	1180000			3300000	1380000	1200000	1280000	1570000			2770000	641000		1640000	49800	966000	1840000			2020000	1320000	1730000	2720000		1020000	1010000	1780000	1310000		2180000
1670	Q04446	GLGB_HUMAN	1,4-alpha-glucan-branching enzyme	GBE1	80473.9	75.4547	23	23	8430000	16000000	1410000	1440000		14000000	3870000	710000	13500000	6230000	15600000	135000	8100000	478000	17600000		2900000	11400000		10300000		8610000	16600000	2280000		7170000	15600000	1890000	6240000	7990000	1780000	16700000	14300000	484000	16300000	541000	4690000	4610000	15600000	10500000	182000	18200000		1280000	5930000	21500000	3220000	20100000	193000	6810000	17300000	2600000	9960000	2510000	995000		484000	4170000		7070000	3160000		13700000		13900000		13700000	6190000		13800000	3170000	789000	14400000	2160000	11400000	20000000	2770000	663000	17600000	12000000	336000	1560000	9610000		16600000	5600000			24700000	7080000	20300000	680000	6560000	7030000	4190000	23500000	11800000	2820000	8480000	16600000	26900000	15000000	586000	6770000	26100000	3070000	17400000	6360000	26100000	12000000	33200000	3660000	50000000	8750000	23400000	3470000	24500000	2950000	6960000	9420000	162000	533000	71800	10800000	1600000	7440000			207000	1070000	3380000	1340000			119000	13500000	5410000	393000	2710000	560000			5580000	18600000	278000		329000	3470000	15100000		2120000	641000		13800000		7140000	3030000		12900000	2550000		7470000		7170000	11500000	650000	598000	9440000		179000	8940000				15600000	13000000	1470000	12400000
1672	Q16363	LAMA4_HUMAN	Laminin subunit alpha-4	LAMA4	202524	63.0158	23	23	10100000	643000	65500	1650000		680000	334000	1850000	15200000	11600000	523000	10200000	323000	12100000	1300000	1220000	1070000	4570000	10600000	2080000	10100000	576000	726000	7190000	607000	12900000	28400000	14800000	2450000	3690000	18500000	33000000	630000	2260000	3720000	14400000	19000000	2600000	4750000	26200000	178000	28600000	15000000	2320000	20400000	557000	23500000	795000	369000	25500000	38000000	14900000	886000	324000	7320000	8040000	1660000	9740000	12100000	1670000	7550000	7200000	26500000	1140000	1300000	16400000	981000	962000	9510000	35700000	9560000	2060000	447000	19200000	785000	20800000	48400000	9990000	828000	26500000	732000	1180000	14800000	12700000	4920000	985000	2040000	10400000	268000	25900000	408000	16500000	19300000	388000	18900000	35400000	58200000	25100000	14100000	34300000	49700000	58600000	18200000	23900000	6620000	1680000	20300000	1330000	4270000	8610000	6440000	17700000	2730000	1260000	18100000	22400000	11500000	22300000	3300000	3840000	2140000	2730000	4060000	3410000	4090000	6540000	844000	708000	978000	508000	20600000	3000000	311000	296000	870000	37300000	314000	1140000	3860000	13200000	981000	171000	24900000	29500000	134000	1130000	512000	2090000	27900000		1290000	197000	882000	43100000	4180000	14800000	979000	1770000	2770000	1480000	3360000	750000	1080000	805000	130000	8780000	500000	32000000	2510000	2070000	393000	201000	1530000	2270000	867000	2220000	3790000	16300000
1683	Q96N67	DOCK7_HUMAN	Dedicator of cytokinesis protein 7	DOCK7	242561	43.0159	23	23	15800000	6350000	122000	734000	187000	5820000	207000	104000	7720000	2410000	12500000	149000	126000		5440000	291000	185000	12300000	56800	2830000	1990000	138000	14900000	360000	503000	17300000	8370000	1610000	1540000	5410000	1380000	10600000	506000	328000	7220000	5100000	4080000		6920000	3940000	501000	7910000	4590000	535000	481000	16500000	543000	15100000	226000	21800000	9260000	135000	618000	10200000	637000		1940000	8720000	260000	2290000	235000		12600000	258000	10100000	335000	18500000	915000	155000	3630000		663000	8400000	92300	2900000	9040000	198000		13700000	22700000	193000	715000	13300000	156000	13100000	1040000	379000	479000	18500000	2790000	11800000	461000	488000	383000	2210000	15300000	483000	3580000	17800000	7740000	21400000	467000	183000	5670000	17500000	276000	2270000		12600000	23300000	1920000	915000	16300000	900000	21300000	9610000	12400000	2970000	306000	9290000	482000	4010000	616000	1390000	377000	6890000	765000	718000	328000	14100000	13000000	2580000		5070000	1230000	12100000	4960000	65400	1020000	1360000	869000		3740000	10700000	1490000	525000	704000	1310000	6170000	7810000	716000	498000	1970000	2150000	1910000	30900000	1050000	159000	10300000	601000	133000	6520000	3350000	5780000	4770000	383000	310000	4590000	1460000	4840000	6230000		1500000	1620000	10800000	7040000	269000	9560000
1686	Q8IYQ7	THNS1_HUMAN	Threonine synthase-like 1	THNSL1	83070.2	114.738	23	23	2130000	12300000	340000	99800	1990000	8810000	1440000	907000	8410000	2350000	5060000	763000	2510000	575000	8470000	490000	2710000	5710000	1160000	2110000	492000	1320000	6850000	1140000	247000000	22900000	8900000	1350000	2370000	63900000	51900000	12800000	173000000	295000000	10500000	48500000	1360000	2340000	34300000	139000000	1360000	25500000	926000	2670000	613000	18600000	1410000	18200000	988000	46400000	12800000	38700000	121000000	28600000	725000	1000000	1950000	14000000	48700000	31300000	1450000	2000000	20000000	35900000	29200000	25300000	13400000	5160000	71300000	140000000	63400000	294000000	9440000	52300000	210000000	22200000	1280000	606000	24300000	91900000	476000	1640000	13000000	178000	19400000	258000000	18500000	1420000	27900000	2170000	22000000	27600000	256000000	5460000	38400000	33400000	11200000	43400000	26900000	123000000	34200000	292000000	45700000	44200000	45600000	888000	58200000	256000000	60500000	10300000	292000000	41000000	76100000	166000000	80900000	38200000	70500000	4010000	9420000	168000000	1100000		259000	3140000	2290000	2830000	1020000	1010000	258000	1290000	39000000	2010000	57000	726000	1480000	8230000	7340000	951000	5300000	29900000	839000	583000	4430000	25300000	838000	67400	6210000	3850000	7600000		9550000	9360000	589000	9070000	966000	11800000	2350000	710000	6680000	1160000	1030000	12100000	74900	12700000	11200000	13600000	719000	13900000	702000	148000	12500000	827000	569000	950000	5870000	12400000	615000	10100000
1692	Q15084	PDIA6_HUMAN	Protein disulfide-isomerase A6	PDIA6	48121.3	132.497	23	23	14200000	26300000	13300000	15900000	9650000	7980000	8730000	24500000	7510000	12600000	8570000	23800000	18600000	22100000	8480000	11800000	14500000	6380000	25000000	13900000	21800000	7890000	10600000	26900000	49800000	11700000	6970000	20800000	43200000	24200000	28700000	8660000	45100000	56600000	9520000	16200000	28600000	49900000	8070000	25800000	55900000	9190000	25200000	47900000	24300000	9860000	30700000	9550000	84700000	30100000	9780000	27400000	40300000	11900000	28200000	39600000	43200000	9060000	32500000	21700000	23800000	25900000	7390000	48500000	9460000	25500000	6900000	32200000	28900000	36800000	32500000	54500000	7720000	40000000	50900000	12100000	29900000	27800000	10800000	24500000	17400000	18500000	11700000	22700000	8690000	41800000	45800000	38100000	9270000	27000000	9350000	31500000	49700000	41500000	31900000	15400000	53100000	31800000	18600000	48800000	26800000	115000000	59700000	45500000	57200000	14200000	28100000	91000000	43500000	48500000	86900000	59200000	59200000	31100000	30100000	37400000	34400000	35900000	57600000	80000000	30200000	16700000	23200000	4920000	18700000	3560000	21600000	40400000	25400000	11700000	9560000	38900000	16900000	26800000	40900000	9130000	7630000	27800000	21800000	25400000	7740000	13600000	3460000	17800000	33900000	27700000	34800000	19100000	7040000	26600000	31400000	39000000	49100000	13000000	49700000	5240000	18900000	24800000	8360000	29800000	25300000	5700000	35200000	6070000	5930000	18200000	32300000	6840000	34800000	29100000	7740000	31100000	26900000	20100000	5780000	7640000	21800000	9930000
1693	Q9UKV3	ACINU_HUMAN	Apoptotic chromatin condensation inducer in the nucleus	ACIN1	151862	108.418	23	23	812000	5570000	280000	2450000	290000	1500000	285000	3120000	1280000	783000	1330000	4280000	1130000	3490000	1470000	630000	1400000	1120000	2230000	797000	3690000	583000	981000	3680000	1370000	3370000	1800000	5650000	781000	2470000	5470000	1500000	3370000	2280000	1700000	3130000	6550000	1900000	6680000	3560000	660000	4510000	4170000	1110000	3960000	2700000	5410000	1420000	947000	2200000	2090000	5590000	2570000	1320000	2960000	1560000	528000	342000	6820000	5020000	3410000	4220000	2940000	253000	3090000	5690000	1940000	830000	3770000	20100000	6700000	3640000	1510000	4100000	1080000	5530000	1970000	2420000	2200000	5220000	625000	3570000	2100000	2750000	3240000	703000	4600000	1240000	1670000	1200000	1520000	3480000	1950000	3220000	16600000	6710000	6900000	11800000	10900000	16000000	5990000	9120000	5210000	12500000	4840000	730000	11300000	5960000	19100000	8120000	5660000	4230000	7120000	8400000	6040000	8070000	4720000	2080000	3330000	17300000	3420000	7700000	1640000	1750000	1400000	1850000	1440000	2760000	1670000	2090000	2080000	2310000	558000	2000000	5890000	2720000	1110000	1400000	3070000	5930000	1200000	1250000	850000	4480000	3730000	1810000	7120000	2570000	1110000	2250000	8150000	2330000	6770000	1780000	3800000	1510000	6010000	3590000	1550000	2500000	4100000	937000	5760000	852000	854000	5530000	3030000	1730000	3340000	1990000	1440000	2970000	2210000	3620000	1050000	1420000	1620000	423000
1698	O60503	ADCY9_HUMAN	Adenylate cyclase type 9	ADCY9	150701	57.7169	23	23	2130000	4310000		956000	190000	5040000	712000	404000	6140000	1220000	3150000	259000	677000		6480000			4900000	373000	4880000	496000		5660000	852000		10300000	7940000	99500	126000	3540000	1090000	2860000	162000		4470000	134000	1320000		8350000	3150000		9540000			111000	10100000	322000	8610000	2860000	3080000	4750000		250000	7120000			375000	8440000	90300	2990000	527000		8960000		12500000		7790000			2320000		133000	5840000		133000	4000000		96800	3430000	1310000		56600	7580000		6500000				8070000	5240000	6290000					7030000	1540000	68000	13200000	5450000	10400000	159000	74500		8270000			183000	12200000	4800000		15900000	18700000	1060000	18000000		14600000		179000	10600000	194000			1310000	49300	1140000	192000	1250000			470000				107000	3820000	493000		74300	68600		113000	3120000	2110000				790000	962000		960000			1480000		3810000			3200000		148000	2430000		2490000	5310000	73900		4770000			3100000	1410000			2490000	1400000		1870000
1700	Q9UDR5	AASS_HUMAN	Alpha-aminoadipic semialdehyde synthase, mitochondrial	AASS	102132	67.0536	23	23	1250000	2210000	4050000		1810000	1300000	2040000	2520000	884000	2860000	4080000	3700000	4430000	1700000	1490000	3830000	5610000		443000	2010000	309000	1190000		3310000	8750000	1590000	1060000	2320000	7330000	3520000	1520000		3680000	5990000	61100	1450000	2460000	3890000	801000	4060000	6780000	1980000	2430000	4530000	3370000	758000	740000	1020000	5220000	3530000	321000	994000	7690000		3370000	9510000	5960000	91900	1010000	1860000	14100000	8870000	1190000	6810000		1940000		16100000	6740000	1640000	4600000	6490000	1000000	7280000	4790000	950000	5690000	1530000	1340000	1820000	4270000	3020000		786000	1760000	6920000	6600000	3290000	1910000	2760000	322000	101000	14000000	16100000	1480000	3100000	15300000	6910000	113000	1210000	1160000	28000000	15100000	2790000	4210000	7230000	4440000	8120000	3890000	12100000	14000000	2770000	2270000	9840000	837000	2740000	1020000	4090000	20900000	9920000	2400000	2760000	4410000	980000	979000	990000	2610000	9230000	602000	1520000	3970000	4260000	1480000	3360000	622000	386000	2480000	3210000	5710000	325000	1250000	3400000	1010000	8550000	9360000	5900000	976000	2160000	67600	8130000	850000	5250000	3470000	853000	1430000	1910000	923000	4420000	175000	5530000	556000	1310000	3710000	985000	1320000	3880000	3160000	1650000	1800000	3680000	2770000	3300000	3400000	3830000	1200000	2450000	6470000	1920000
1702	Q96Q42	ALS2_HUMAN	Alsin	ALS2	183634	81.8347	23	23	463000	1720000	45500	771000	323000	2150000	510000	1310000	2360000	474000	2540000	364000	506000	251000	3130000	90300	1460000	640000	411000	632000	896000	316000	1570000	202000	1370000	1760000	1840000	3740000	6730000	27800000	5740000	5760000	3660000	1610000	7570000	69200000	2040000	7580000	54500000	3770000	248000	59000000	4630000	9920000	4110000	6240000	3170000	6380000		1640000	22200000	1220000	11300000	64100000	345000	212000	8420000	3280000	2220000	28600000	356000	1550000	36300000		71700000	1030000	12700000	320000	51900	3820000	265000	821000	3630000	87600000	7610000	51000000	541000	766000	4440000	36200000		2090000	936000	975000	28100000	17200000	1590000		71600000	722000	53400000	3560000	209000	261000	7240000	63300000	6760000	1660000	78200000	55300000	58900000	13000000	684000	11900000	63700000	67900	81000000	21500000	61900000	54400000	20900000	11600000	86800000	8360000	104000000	7120000	89800000	1290000	10700000	55700000	266000		164000	1120000	696000	851000	286000	132000	89100	670000	26800000			66900	1220000	2480000	13300000		7940000	61900000		202000	20000000	14900000	1600000		5440000	2320000	2650000		4960000	469000	1100000	7350000		11700000	1050000	2090000	1720000	129000	952000	2120000	179000	5070000	41400000	25400000	85600	38400000			30100000	307000	209000	70500	3320000	2230000	193000	5710000
1280	Q16881	TRXR1_HUMAN	Thioredoxin reductase 1, cytoplasmic	TXNRD1	70874.9	148.789	23	22	57600000	73600000	134000000	41600000	168000000	27000000	112000000	64600000	19600000	68600000	29300000	40200000	111000000	49800000	25600000	135000000	148000000	13800000	47600000	66900000	55700000	98600000	17300000	44000000	140000000	21700000	18000000	39800000	130000000	69800000	62300000	27500000	146000000	163000000	32700000	54600000	48300000	125000000	20800000	73800000	112000000	30400000	54200000	152000000	55800000	20600000	68500000	15400000	128000000	66600000	23000000	50700000	133000000	4410000	41800000	111000000	139000000	14500000	47700000	68400000	87400000	55900000	20300000	86000000	35400000	62000000	18100000	11400000	8500000	79400000	50400000	125000000	24700000	47400000	104000000	21600000	139000000	5620000	39800000	64900000	7660000	39700000	20500000	4320000	37300000	130000000	157000000	4520000	22200000	54500000	24600000	8040000	142000000	21000000	54500000	24300000	156000000	53700000	20900000	81200000	35100000	139000000	41100000	51000000	41500000	130000000	58000000	141000000	35300000	69600000	165000000	19900000	33800000	117000000	27300000	51100000	25200000	63900000	142000000	55700000	104000000	109000000	89400000	17400000	31800000	8390000	62100000	109000000	20100000	28500000	30200000	110000000	39100000	94800000	36900000	29700000	18500000	33600000	43300000	25800000	45100000	54400000	11600000	37800000	29200000	126000000	34100000	39300000	19700000	103000000	36800000	138000000	38900000	25300000	4590000	10700000	29300000	21300000	20900000	82100000	19700000	12400000	30100000	14600000	13000000	21700000	28700000	16800000	29800000	6930000	16500000	77900000	57100000	20700000	8350000	16500000	73000000	4450000
1382	Q99963	SH3G3_HUMAN	Endophilin-A3	SH3GL3	39284.7	150.133	23	22	21200000	33100000	25300000	17100000	28400000	27700000	21600000	36500000	7430000	18100000	22800000	25100000	32500000	18000000	21700000	13300000	33000000	11100000	35500000	22500000	22400000	21000000	17700000	29100000	26200000	18000000	13400000	36800000	33300000	24300000	47400000	15800000	30300000	30600000	23600000	36300000	35300000	33700000	19900000	20000000	15500000	22400000	29900000	43500000	35600000	14800000	34700000	13600000	38100000	21100000	17900000	27100000	40000000	17200000	15200000	14400000	35400000	16000000	35300000	33400000	14800000	50600000	16600000	33900000	29500000	54200000	25100000	36300000	40300000	37200000	44700000	28600000	11800000	59300000	55700000	19700000	36900000	37200000	36800000	35400000	14400000	38500000	20900000	22100000	32500000	48100000	42800000	51600000	21300000	24900000	18600000	22300000	34100000	40100000	60600000	18400000	66400000	34700000	28700000	39800000	35200000	73600000	54400000	54400000	43200000	24100000	41300000	83300000	32600000	45800000	83900000	86400000	40800000	49100000	31100000	48200000	25800000	45600000	80800000	47600000	19600000		8190000	16500000	21900000	5760000	16600000	37200000	16500000	12900000	25100000	27400000	19700000	23200000	56600000	23500000	18700000	19800000	22500000	35400000	27300000	30800000	19000000	18500000	29400000	43600000	53800000	32200000	26300000	28200000	66200000	35300000	50700000	29900000	16200000	24600000	31500000	39400000	22600000	27700000	38700000	18000000	44500000	15000000	21500000	20200000	33900000	25700000	36300000	2020000	22600000	41900000	9150000	27000000	21800000	24300000	51900000	21300000
1400	P68400	CSK21_HUMAN	Casein kinase II subunit alpha	CSNK2A1	45143.6	144.266	23	22	18800000	132000000	13400000	29900000	20200000	41200000	32000000	20400000	10100000	21000000	14700000	29500000	30800000	17000000	15200000	6740000	32200000	16000000	29800000	20400000	36700000	29100000	8920000	45600000	38500000	8260000	11200000	47600000	40200000	32300000	51800000	10500000	61200000	48600000	24700000	39200000	49600000	41300000	9150000	35200000	28300000	47100000	32300000	38000000	38300000	9030000	47800000	19500000	66000000	30500000	13300000	33200000	52400000	8540000	11700000	19300000	51600000	15000000	37200000	24000000	19000000	34200000	28000000	31600000	53800000	45500000	24900000	28100000	19200000	42100000	31400000	34900000	19500000	45000000	48500000	36500000	29100000	24700000	23600000	29500000	6590000	25400000	9960000	7410000	42500000	59100000	28400000	26400000	11500000	23600000	29400000	24600000	28900000	27000000	58700000	27800000	41600000	46100000	30600000	45100000	70200000	64700000	31200000	57400000	44100000	12200000	54700000	64800000	47900000	50900000	59800000	59800000	57400000	59500000	39500000	51000000	49600000	58800000	50500000	63400000	15100000		11800000	16700000	16900000	15200000	10200000	20200000	25300000	12200000	27900000	40500000	1080000	15300000	42100000	31500000	24700000	21000000	30700000	41000000	5050000	18600000	21100000	15600000	41400000	839000	48100000	21600000	26700000	8240000	54200000	33400000	31400000	14200000	20500000	18800000	41100000	25800000	29900000	26900000	22900000	20900000	74800000	21100000	23800000	18700000	33600000	35600000	26300000	2060000	26400000	14500000	7680000	15600000	21900000	28000000	36300000	19900000
1406	P08572	CO4A2_HUMAN	Collagen alpha-2(IV) chain	COL4A2	167553	122.294	23	22	4820000	11800000	1570000	4060000	1200000	13700000	3580000	1770000	6650000	2580000	10500000	5660000	1040000	2680000	4700000	436000	2660000	8070000	2450000	7640000	2580000	3910000	9100000	5560000	1740000	14400000	9160000	4790000	3240000	3650000	3090000	6250000	8500000	2190000	6920000	3600000	2900000	2430000	5840000	6320000	1440000	6500000	2060000	2570000	3530000	9940000	2880000	11200000	2550000	3740000	8640000	4150000	1280000	8190000	4410000	2150000	2550000	8440000	2460000	5270000	2830000	1740000	8860000	2050000	12400000	3590000	6000000	3530000	3360000	12000000	11700000	4850000	7200000	4810000	2310000	15900000	1570000	6880000	16400000	9220000	1360000	3400000	8770000	13900000	9420000	2180000	2490000	3100000	12100000	5040000	9890000	9500000	1900000	2610000	7300000	16300000	14400000	7110000	23500000	9380000	20400000	14000000	12200000	19600000	23500000	1030000	5360000	2990000	26500000	12700000	2390000	9650000	16400000	3870000	37200000	12400000	31700000	4580000	1550000	32200000	1180000	1900000	7290000	3370000	3020000	3840000	684000	6040000	1770000	2360000	2910000	2470000	1270000	3610000	3860000	4350000	4160000	4820000	1840000	1840000	514000	1130000	4000000	7910000	4000000	537000	3860000	3490000	6870000	1040000	2360000	4290000	6170000	6440000	3860000	5910000	2880000	4990000	8670000	4410000	2660000	3700000	2840000	8960000	2970000	2000000	4100000	12100000	4630000	1670000	6310000	2920000	5170000	2590000	4700000	8390000	1960000	5020000
1437	Q9NR46	SHLB2_HUMAN	Endophilin-B2	SH3GLB2	43973.9	152.984	23	22	47700000	113000000	19700000	52900000	41800000	84300000	47100000	63600000	69800000	50900000	63200000	47200000	66000000	44100000	76000000	11800000	67600000	39200000	60100000	48800000	76500000	44000000	51800000	48700000	57800000	57200000	58000000	83700000	60000000	56200000	107000000	51700000	37000000	39900000	65800000	74300000	79100000	58900000	55000000	55600000	65900000	62700000	29400000	72700000	82200000	60000000	73100000	42300000	93300000	39300000	49100000	68400000	73800000	45900000	31700000	53800000	85000000	40100000	60900000	45300000	57900000	81200000	53500000	59800000	92800000	91400000	51800000	55300000	41200000	52200000	37300000	61500000	64100000	74300000	62100000	48700000	68800000	45600000	65800000	42600000	33200000	77800000	45700000	32300000	77800000	82000000	43500000	51900000	81000000	48300000	48500000	50600000	47600000	56500000	91200000	72500000	32900000	58200000	83500000	80000000	108000000	94200000	59300000	89200000	109000000	15000000	90700000	77300000	91300000	74100000	75400000	97200000	98300000	80900000	99300000	86200000	79500000	75200000	46200000	71400000	66100000	39100000	25300000	40800000	35300000	31000000	36800000	37700000	33800000	31100000	33900000	61700000	27200000	46700000	65300000	70400000	47500000	27300000	49300000	50400000	30100000	35200000	41400000	90300000	55800000	50500000	106000000	40800000	58800000	43900000	125000000	75800000	50800000	74700000	32000000	45400000	69900000	60100000	57900000	51900000	44900000	54200000	69100000	58300000	45500000	28400000	44100000	57000000	38700000	2470000	50700000	53400000	36000000	41000000	49400000	52700000	42700000	50300000
1466	P31689	DNJA1_HUMAN	DnaJ homolog subfamily A member 1	DNAJA1	44868.2	129.522	23	22	12700000	34500000	5410000	14600000	5490000	19200000	2530000	25400000	21300000	11500000	20400000	24500000	10300000	20100000	16500000	5300000	13800000	12200000	21800000	11100000	25600000	1080000	15400000	29500000	13600000	19000000	19100000	19600000	11200000	14600000	27500000	19000000	2930000	9530000	17400000	19200000	16700000	7310000	20700000	19900000	7640000	26800000	17300000	10300000	13200000	16700000	28200000	18200000	11000000	14200000	21700000	14500000	2300000	23900000	19500000	6850000	6060000	24100000	20400000	15800000	9460000	18200000	39400000	16500000	33900000	24800000	18400000	11800000	13700000	33800000	24300000	7290000	20400000	30000000	9060000	32500000	10900000	24000000	23300000	22600000	4540000	12400000	19100000	23900000	31200000	7240000	11500000	22000000	39600000	11600000	36800000	25000000	3850000	12400000	27000000	67600000	20500000	46700000	48000000	29000000	40300000	25200000	22800000	29700000	33800000	1030000	28300000	17600000	34900000	23800000	3120000	35500000	48000000	17100000	68200000	48000000	37300000	32200000	18000000	37000000	1090000	2810000	188000	10500000	10200000	6580000	307000	2860000	15400000	6410000	5520000	2660000	3170000	1420000	24000000	17500000	8470000	29800000	9110000	16500000	148000	4520000	8470000	21700000	21800000		38700000	7940000	11800000	6710000	38900000	1900000	49300000	22000000	44300000	11500000	16000000	19600000	12700000	668000	19000000	15400000	30700000	21900000	16300000	15400000	33600000	24800000	19100000	398000	13500000	819000	772000	13200000	10800000	12900000	1770000	18800000
1548	Q8WW22	DNJA4_HUMAN	DnaJ homolog subfamily A member 4	DNAJA4	44797.7	109.305	23	22	4210000	12500000	393000	4020000	1100000	6510000	1520000	8130000	5770000	3030000	7850000	5820000	3770000	4710000	5300000	152000	5910000	4890000	5090000	2880000	7940000	981000	5340000	7850000	3900000	6340000	4640000	9350000	4080000	4480000	10800000	4520000	1950000	3010000	8640000	10800000	5750000	2430000	6240000	4430000	2210000	8350000	4160000	1580000	5370000	3940000	9170000	9260000	4670000	3470000	3480000	5310000	4740000	4000000	5750000	790000	4070000	16700000	5670000	4220000	555000	5810000	22100000	8550000	11200000	12600000	7870000	1470000	4450000	5430000	8100000	1480000	5700000	15300000	2490000	6800000	3020000	8430000	6280000	4780000	295000	4750000	5650000	5870000	17400000	4220000	2340000	10100000	25400000	3550000	5000000	7270000	488000	2620000	10700000	28400000	2300000	20500000	10100000	10900000	18200000	10900000	10900000	16700000	10600000	153000	16000000	5210000	11800000	7910000	5440000	18300000	9530000	7020000	32800000	10500000	24900000	18700000	3460000	8040000	1970000	362000		2350000	1940000	1620000	92400	2460000	3820000	2320000	1900000	4510000	276000	361000	11500000	5780000	2210000	4220000	2610000	8870000	97300		2450000	4450000	8830000	186000	15500000	3080000	3680000	457000	10300000	4970000	8350000	5260000	8010000	2940000	6530000	5820000	2840000	1150000	6360000	4030000	7480000	16700000	3670000	5170000	7480000	12200000	7530000	84900	2980000	453000	144000	3160000	3590000	2790000	238000	3860000
1578	P41240	CSK_HUMAN	Tyrosine-protein kinase CSK	CSK	50704.3	94.1263	23	22	16500000	45000000	3760000	17100000	914000	10800000	13700000	3720000	13500000	13200000	24600000	21600000	23600000	19600000	13500000	834000	11300000	15200000	16400000	10300000	12200000	7010000	18800000	6370000	2200000	23300000	14800000	2830000	25900000	23000000	20100000	17200000	15800000	16100000	25700000	21100000	8440000	14300000	22400000	18500000		16700000	2650000	4690000	13200000	23900000	2560000	17400000	798000	12700000	25000000	6870000	25600000	16000000	8980000	789000	20700000	10400000	4470000	22800000	1590000	3880000	12700000	8220000	25000000	18600000	10700000	2930000	1850000	20000000	2120000	2630000	11300000	13900000	22400000	26100000	17300000	8570000	29000000	9410000		12400000	18100000	13300000	26100000	24900000	15100000	8570000	14500000	19500000	17200000	14900000	12600000	8980000	18600000	73900000	27700000	17000000	40900000	28100000	97300000	28300000	1670000	18000000	39000000	2680000	18600000	24900000	53900000	23200000	17100000	3990000	71000000	13700000	84300000	5490000	20100000	1640000	2810000	17400000	4270000	3310000	500000	5950000	5650000	5450000	4460000	14500000		4740000	5570000	513000	110000	10900000	2970000	25800000	10600000		19100000	1980000	1540000	366000	5360000	41300000	774000	1200000	1850000	14300000	11000000		27700000	6920000		16000000		16100000	9690000	751000	12900000	12600000	10200000	11200000	3450000	7620000	9140000	11000000	310000	15900000		309000	16000000	8430000	1510000	601000	5200000	12500000	1520000	9150000
1646	O75439	MPPB_HUMAN	Mitochondrial-processing peptidase subunit beta	PMPCB	54366.1	129.454	23	22	25500000	27100000	31300000	17800000	39500000	37700000	28900000	27400000	31300000	25400000	34300000	21200000	46800000	18900000	26200000	41500000	40200000	16600000	25500000	26800000	22300000	33400000	24300000	12200000	45100000	34300000	37400000	27000000	43500000	41500000	24000000	18100000	41900000	45000000	29800000	25900000	28600000	40700000	22200000	32000000	34500000	29400000	33500000	39100000	23100000	25000000	24700000	31000000	46600000	29900000	19900000	23000000	35500000	21100000	4840000	26700000	42400000	17000000	20100000	31800000	36000000	31600000	23800000	36000000	41300000	38000000	22000000	63100000	24300000	34500000	21700000	39100000	27000000	30600000	54400000	16900000	49400000	18800000	33500000	28100000	89800000	29300000	26600000	5170000	33600000	54300000	60200000	35200000	33700000	26800000	18300000	9350000	38400000	40300000	37600000	27100000	68000000	44700000	23100000	45100000	34100000	102000000	29500000	41800000	45900000	40200000	37200000	41800000	26200000	42200000	58200000	35600000	53500000	40200000	44300000	31100000	36900000	24800000	44900000	61200000	51800000	30800000	34100000	17900000	22000000	8210000	31600000	68100000	24100000	20600000	22100000	65400000	17700000	50500000	45700000	35900000	25900000	33800000	37500000	29400000	20200000	19800000	18000000	29800000	39200000	65300000	53800000	27300000	23700000	62100000	60300000	77700000	45700000	29200000	1810000	24300000	36800000	29900000	25300000	39400000	33800000	24900000	37000000	21600000	19600000	25200000	24300000	26300000	33900000	26100000	27200000	33700000	27400000	22100000	28000000	24900000	22100000	26100000
1655	Q9Y5X3	SNX5_HUMAN	Sorting nexin-5	SNX5	46816.5	129.14	23	22	4390000	10100000	4330000	5490000	6580000	9410000	6420000	7020000	7900000	4740000	8710000	6330000	8260000	7020000	13200000	6160000	12400000	6530000	9660000	6440000	8440000	9660000	9430000	12500000	9650000	8660000	9870000	9820000	9350000	9170000	12000000	7640000	10600000	10900000	14200000	6790000	10500000	8090000	8960000	8390000	6460000	11200000	4290000	11000000	7470000	11000000	8830000	6790000	14900000	7800000	11400000	7820000	6400000	10300000	4430000	3490000	13500000	6760000	10800000	9970000	8730000	6610000	11700000	7080000	20600000	11700000	10300000	11600000	5650000	79100000	14300000	11300000	13000000	21600000	15300000	16200000	7950000	10200000	16100000	37200000	2060000	4820000	8260000	10300000	17300000	13200000	11400000	8460000	15100000	6940000	11300000	9020000	16600000	13600000	34000000	73200000	38200000	36200000	62800000	56100000	120000000	37700000	20500000	37100000	97700000	4380000	35000000	24700000	51400000	44500000	33600000	35400000	105000000	28800000	106000000	45900000	82100000	30800000	34900000	59400000	3860000	197000	4840000	6080000	5090000	4440000	2930000	7840000	6560000	4320000	6320000	3950000	970000	3560000	9590000	11600000	7940000	6570000	8350000	11700000	2160000	3400000	5920000	16200000	8770000	2790000	17900000	5780000	8210000	3090000	18500000	8160000	18300000	17500000	11000000	5170000	8480000	9010000	12000000	4770000	11800000	5490000	10000000	8000000	8780000	12300000	10500000	12300000	9740000	966000	8720000	4210000	4340000	7020000	6260000	7750000	6380000	8080000
1675	Q86UW8	HPLN4_HUMAN	Hyaluronan and proteoglycan link protein 4	HAPLN4	42801.4	136.576	23	22	10500000	28100000	11600000	18000000	18200000	12600000	8990000	4830000	14300000	8260000	5720000	6700000	22300000	9330000	15200000	26400000	16400000	7390000	18000000	9620000	13800000	13900000	8060000	17900000	28100000	23200000	10300000	36800000	24800000	17900000	20500000	6240000	25900000	35400000	10100000	18000000	22200000	19700000	8700000	21100000	25100000	11300000	13900000	17300000	11100000	14400000	6640000	21600000	25100000	17200000	6760000	18100000	19900000	11300000	12000000	36100000	21600000	6260000	23700000	17500000	23300000	14400000	11400000	8810000	12900000	23800000	6290000	32400000	18300000	26500000	18200000	39200000	8630000	23500000	40200000	15000000	14700000	15900000	4950000	20000000	7840000	8850000	13400000	3040000	9690000	12700000	24700000	18900000	19600000	14100000	16400000	24200000	35400000	27300000	29400000	29900000	75400000	43400000	22300000	29600000	27400000	58800000	38500000	43000000	17900000	7880000	33100000	26000000	22800000	32100000	19900000	21100000	47700000	24100000	32600000	27900000	25300000	24700000	19100000	43700000	15800000	7540000	2630000	3790000	9060000	10600000	9340000	9890000	25100000	6760000	20000000	13300000	6010000	9900000	32300000	7350000	4000000	7440000	22000000	32800000	8340000	8530000	6630000	5140000	18500000	15200000	29700000	10300000	9430000	8640000	31700000	20600000	11300000	6250000	11200000	9560000	28200000	16700000	4560000	12800000	23500000	19200000	22300000	10200000	15300000	1990000	10000000	15900000	11200000	4570000	12400000	11300000	14700000	6430000	17100000	13400000	13800000	17200000
1688	Q92845	KIFA3_HUMAN	Kinesin-associated protein 3	KIFAP3	91205.1	62.0501	23	22	880000	5150000				2870000		25900	7380000	946000	3070000	232000		151000	4020000			4840000		2050000	133000		8500000	492000		10800000	5660000	31000		1600000	888000	4870000	17600		6320000	53800	65400		6580000	1880000		10000000			355000	9320000	62400	10200000		2280000	5250000	45700	306000	6960000				6190000	26000	2070000			8630000		11200000	73500	7170000			4430000			5220000	1360000	141000	9140000			6140000	4020000		77700	6960000		4490000	105000		154000	9990000	1280000	7930000	621000	173000		390000	10500000		270000	13200000	8790000	14800000	91300	949000	347000	13800000		679000		18800000	15400000	1190000	132000	18300000	1140000	23000000	3290000	21000000	27500		6100000				3510000	571000	2080000	961000	95900		333000	1450000			1720000		4890000	1770000		865000	1840000			3150000	5340000	134000		24500	1820000	3380000				3150000	4450000	134000	5220000	159000		2770000		66700	3130000	1160000	3390000	3120000	210000	156000	4850000	385000		4420000		883000	105000	4320000	3590000		5070000
1705	Q16849	PTPRN_HUMAN	Receptor-type tyrosine-protein phosphatase-like N	PTPRN	105848	91.6918	23	22	2610000	13500000	213000	1300000	991000	6260000	1830000	1670000	6570000	4140000	5530000	679000	1750000	565000	14800000	1380000	2050000	9150000	1670000	3000000	1710000	4480000	13300000	3300000	2630000	8320000	8590000	820000	2170000	6940000	3730000	2490000	3600000	3470000	3600000	4340000	4040000	4100000	5480000	4780000	3820000	9020000	919000	3510000	3640000	11000000	1980000	6550000	3090000	8020000	9780000	3380000	3310000	6640000	605000	1810000	2890000	9820000	1540000	14000000	4610000	3050000	8530000	4030000	9440000	3440000	11500000	2500000	967000	49400000	2570000	2560000	11000000	2680000	3280000	12900000	3090000	4310000	16400000	37200000	912000	3340000	7340000	2640000	10800000	4200000	3830000	4740000	17700000	6590000	8800000	3320000	4890000	4790000	6060000	29700000	1930000	1040000	31500000	73100000	25700000	6070000	4400000	38100000	50800000		3920000	6970000	47200000	68400000	7930000	10800000	55500000	5940000	50800000	8370000	47700000	4530000	6900000	22100000				5480000	1070000	3350000	29700	515000		1350000	2460000	1630000		1370000	280000	4250000	3280000		2860000	158000		402000	5780000	1610000		767000	95400	2400000	6650000			937000		3020000	355000	8710000		92200	3310000	509000	130000	5020000	777000	8440000	5120000		255000	7720000		1980000	6410000	674000	1160000	305000	6620000	4990000		5750000
1373	P21266	GSTM3_HUMAN	Glutathione S-transferase Mu 3	GSTM3	26559.6	159.785	23	21	60600000	93700000	109000000	22900000	190000000	95400000	114000000	26600000	43500000	65400000	108000000	26200000	88000000	27800000	85100000	54600000	133000000	22500000	22700000	63500000	42500000	118000000	32500000	25300000	78100000	32900000	66500000	27500000	99800000	74500000	48500000	38100000	123000000	185000000	146000000	24500000	47000000	103000000	38000000	76000000	49000000	62500000	14100000	159000000	31400000	81500000	30300000	29200000	104000000	67700000	74000000	47500000	124000000	29000000	17900000	50700000	135000000	17600000	35900000	74300000	58300000	42600000	82700000	67200000	97100000	54500000	83700000	60400000	18200000	81100000	32500000	52300000	88200000	40200000	137000000	88300000	183000000	17000000	245000000	70000000	32800000	29700000	31400000	37100000	76100000	127000000	148000000	20700000	52300000	64000000	111000000	17100000	92500000	80200000	43900000	124000000	131000000	35600000	35600000	86300000	205000000	129000000	30000000	46800000	118000000	42300000	36600000	179000000	162000000	89400000	143000000	51900000	120000000	116000000	153000000	48100000	127000000	39600000	125000000	103000000	163000000	104000000	142000000	65000000	52200000	17200000	84200000	155000000	18200000	41300000	47900000	158000000	59000000	134000000	44100000	115000000	66600000	23300000	78300000	34800000	73800000	62100000	29300000	212000000	56300000	166000000	37200000	59200000	112000000	130000000	52500000	219000000	45600000	91400000	26700000	20800000	28700000	23700000	49700000	99600000	25300000	58800000	31500000	31500000	38800000	35700000	38600000	42000000	27400000	77600000	83300000	89200000	65400000	37200000	19800000	32800000	110000000	20000000
1522	P50453	SPB9_HUMAN	Serpin B9	SERPINB9	42403.6	119.76	23	21	2970000	1920000	9280000	1430000	13300000	2450000	7980000	1800000	247000	5060000	201000	2650000	14600000	2010000	1090000	11300000	11900000	300000	2060000	3780000	2720000	9270000	894000	3610000	12500000	916000	728000	3240000	14300000	4800000	2470000	207000	11000000	20600000	450000	1240000	3080000	14800000	350000	5510000	10600000	821000	2370000	18900000	1530000	120000	3040000	461000	18900000	6180000		1190000	12100000	403000	1160000	17800000	15600000	407000	2570000	4410000	13400000	3900000	370000	11100000	1430000	4470000	433000	15100000	4760000	60000000	3730000	10900000	1040000	9300000	16700000	1120000	12000000	2020000	709000	16500000	6740000	2730000	156000	993000	584000	14700000	17800000	2770000	779000	4510000	460000	1970000	19400000	58800000	28900000	1380000	38800000	157000000	1520000	62300000	1510000	33800000	32400000	85100000	5120000	8000000	2910000	29400000	2960000	56100000	31800000	72400000	2220000	19100000	5820000	50600000	6090000	21300000	26800000	13400000	9900000	7060000	5560000	460000	2200000	42300	5110000	11400000	1980000	948000	1820000	10700000	4130000	9580000	4450000	800000	871000	3310000	4180000	2520000	4030000	5160000	116000	721000	3190000	12000000	2740000	2600000	694000	8820000	3270000	18300000	1440000	1100000	2380000	874000	2910000	2070000	1080000	9170000	2680000		2780000	548000	29000	2010000	1900000	776000	3150000	7860000	258000	6950000	7640000	2070000	353000	417000	9570000	267000
1628	Q9NUT2	MITOS_HUMAN	Mitochondrial potassium channel ATP-binding subunit	ABCB8	79988.8	76.8824	23	21	2910000	8510000		1640000	44300	5120000	32700	1970000	9200000	3420000	15800000	2420000	574000	4120000	8240000	3250000	385000	5530000	2090000	5350000	2980000	2850000	10800000	2680000	814000	13700000	9090000	1520000	894000	5590000	1370000	19400000	1560000		13600000	279000	2560000	346000	21300000	6970000	1020000	16300000	3250000	1360000	1890000	15000000	2150000	12200000		6140000	10700000	1220000	788000	13300000	1900000	234000	2650000	8400000	1560000	6400000	2330000	1500000	9100000	601000	8610000	1700000	9000000	1930000	4700000	13000000	4720000	858000	7770000	1530000	2380000	7560000		5230000	10100000	5030000	871000	2370000	12300000	4650000	11000000	709000	770000	3490000	15100000	4680000	11500000	5550000	946000		6330000	25400000	2970000	3770000	31300000	17100000	31300000	3640000	1740000	3700000	27800000		2370000	369000	47000000	25900000	2790000	2610000	56200000	1580000	45900000	4220000	47300000	2120000	1220000	10900000	1870000	1700000		5240000	2090000	4870000		2770000	212000	4050000	4810000		363000	3210000	4010000	11200000	5070000	4530000	3990000	4860000		4130000	5080000	12700000	4020000	2210000	925000	6160000	6080000	2840000	2050000	491000	449000	11300000	1940000	5700000	542000	6050000	11000000	43800	3610000	8970000	11200000	9740000	9430000	7040000		11000000	1950000	2450000	3910000		2850000	2350000	10300000	9290000	2280000	10400000
1629	P19784	CSK22_HUMAN	Casein kinase II subunit alpha	CSNK2A2	41213.2	125.05	23	21	22400000	43100000	18300000	23200000	18000000	23700000	18500000	15100000	17200000	16700000	14400000	19600000	18800000	13700000	23800000	10200000	18800000	10300000	10500000	23500000	27700000	25800000	12200000	29400000	19200000	14600000	16700000	22800000	48800000	27800000	40800000	15400000	38200000	71600000	22400000	30100000	43600000	46300000	14300000	30100000	29000000	20800000	15400000	50900000	27300000	12700000	26100000	9510000	52400000	17300000	12900000	32000000	37500000	9500000	9350000	12800000	42000000	7700000	28000000	22900000	16000000	19500000	15700000	18300000	40800000	21600000	15700000	15800000	9340000	38700000	19200000	32200000	17400000	26400000	52400000	18900000	21600000	9900000	26900000	36300000	11000000	25500000	13800000	9130000	25300000	78400000	24400000	9620000	16700000	16300000	16500000	8830000	32800000	19900000	44400000	26100000	49500000	20200000	23500000	60800000	36800000	65700000	17700000	46200000	51100000	13300000	42800000	53000000	26300000	53100000	86700000	53000000	61700000	82800000	33100000	47300000	49900000	12900000	48300000	57400000	15700000	8330000	14600000	11000000	15800000	3080000	9850000	29000000	12400000	15400000	25600000	36200000	6440000	21000000	34000000	21300000	16800000	14800000	18900000	25600000	7160000	9140000	10400000	21800000	28400000	8440000	36000000	21200000	17200000	20200000	39900000	21100000	24600000	17900000	14100000	8710000	26300000	14500000	16000000	14700000	14600000	12200000	40600000	10300000	18100000	17500000	20900000	16000000	16800000	10400000	14600000	16200000	8800000	15300000	8010000	8320000	22200000	9300000
1632	O00423	EMAL1_HUMAN	Echinoderm microtubule-associated protein-like 1	EML1	89860.9	103.566	23	21	6870000	4170000	5890000	9110000	5490000	1070000	10900000	3280000	1750000	19800000	2120000	11100000	9450000	12700000	1120000	24500000	12200000	960000	3400000	6260000	7520000	9020000	2490000	4830000	19800000	603000	3680000	6220000	10800000	24400000	6300000	3880000	9100000	14900000	2830000	4620000	7690000	19100000	1510000	26700000	16100000	2970000	22500000	13900000	2650000	5080000	5260000	20800000	6170000	16500000	1780000	3360000	12100000	2770000	13000000	11700000	7780000	2530000	8780000	21900000	24500000	6050000	3350000	26400000	1010000	8230000	1450000	21600000	11600000	27000000	17800000	23100000	1840000	5450000	18200000	9200000	14700000	3980000	2490000	9740000	19200000	3460000	3080000	272000	3000000	10800000	13200000	4190000	3280000	5710000	1050000	13400000	21100000	28900000	10700000	11900000	24600000	15400000	3800000	27900000	6850000	33500000	9620000	9880000	4270000	14500000	23900000	21500000	24000000	33900000	17200000	17700000	17600000	15100000	17500000	13200000	18800000	14100000	28400000	29500000	56700000	96100000	12200000	1260000	2010000	2260000	32100000	9780000	4700000	8040000	8300000	27000000	19300000	33700000	5080000	1300000	938000	10300000	14500000	6070000	35200000	3680000	4770000	1460000	6510000	4140000	3510000	1540000	577000	80900000	8480000	12100000	14100000	1420000	6890000	609000	4650000	2770000	184000	6570000	4520000	392000	7140000	349000	1650000	8280000	5050000	1770000	4610000	5310000	1940000	39500000	24500000	6960000	258000	772000	4740000
1679	Q68DU8	KCD16_HUMAN	BTB/POZ domain-containing protein KCTD16	KCTD16	49137.6	124.069	23	21	13600000	41100000	11300000	8940000	15500000	13600000	10400000	13500000	16700000	14900000	9270000	9840000	10900000	8700000	21200000	3100000	19300000	18000000	17300000	9630000	11800000	8030000	20600000	22000000	23600000	22900000	19000000	15600000	11000000	12800000	21200000	10100000	18700000	13600000	14400000	16500000	12600000	7450000	15000000	13300000	12000000	21400000	5460000	14500000	15100000	47900000	20200000	27300000	2470000	30100000	12300000	27600000	19000000	33100000	57300000	7080000	18700000	30900000	47200000	14800000	16800000	12100000	18700000	9800000	22200000	17800000	17700000	45900000	14000000	17600000	23800000	13800000	17600000	70000000	14100000	23800000	13800000	26500000	15500000	12400000	6090000	10200000	26800000	17900000	19900000	12900000	9230000	39500000	38200000	11700000	20600000	34600000	44200000	26500000	31100000	38500000	49000000	19300000	45300000	22700000	32400000	76600000	65600000	39100000	26800000	2200000	53300000	26300000	34500000	39200000	28700000	29900000	40000000	8750000	42200000	31700000	50800000	25100000	30700000	19900000	6960000	2160000	2760000	3990000	6040000	4390000	7250000	15400000	4040000	4690000	9740000	9570000	2520000	11500000	18900000	7440000	5170000	12500000	5890000	12700000	3700000	3000000	5930000	6590000	9550000	2630000	15300000	6800000	9550000	7990000	15000000	7650000	23300000	8430000	15500000	8220000	5260000	9540000	6910000	3610000	12300000	7330000	28400000	6430000	6400000	3610000	24600000	9390000	18200000	3460000	7260000	4080000	3150000	22100000	8400000	7350000	8120000	23900000
1707	Q13424	SNTA1_HUMAN	Alpha-1-syntrophin	SNTA1	53895.2	139.488	23	21	14600000	48700000	3380000	14400000	6100000	35500000	11600000	3430000	32200000	14300000	25400000	4410000	20700000	7580000	35900000	1200000	13000000	21200000	8850000	16600000	10300000	14600000	22600000	16700000	8360000	38700000	38800000	27400000	19200000	22100000	22300000	27300000	38100000	11400000	47400000	26300000	30500000	9950000	32100000	24400000	3020000	24000000	6390000	8990000	16700000	35500000	15600000	29200000	9440000	21500000	41700000	18000000	23200000	21400000	9010000	1170000	12000000	17800000	12900000	22300000	4570000	12900000	35800000	3760000	42100000	29600000	30000000	2260000	5000000	30300000	18100000	3940000	41600000	22500000	32200000	37300000	17500000	8060000	67000000	29500000	1090000	13600000	29500000	6780000	33200000	27300000	8610000	2700000	43500000	15300000	33000000	5650000	14900000	7360000	32200000	43700000	31100000	23800000	32700000	35800000	60300000	37400000	11500000	36700000	46200000	3270000	28900000	23500000	49700000	32300000	30200000	17000000	59100000	27400000	42000000	26800000	42700000	8810000	18500000	45100000	4140000		2300000	33500000	16100000	21400000	1850000	2500000	1570000	8020000	22600000	16800000	1470000	3470000	7230000	55600000	35200000	825000	24800000	11200000	1940000	958000	24400000	84600000	9090000	4110000	22800000	20800000	42000000	2670000	32300000	18900000	2720000	43700000	935000	30800000	29000000	3440000	42900000	7420000	3030000	35100000	8590000	30900000	33700000	8410000	21500000	42000000	2250000	140000	45700000	2350000	2360000	4680000	34200000	33600000	9070000	32100000
1260	Q7L1I2	SV2B_HUMAN	Synaptic vesicle glycoprotein 2B	SV2B	77444.3	124.991	23	20	30800000	100000000	1890000	22100000	3080000	80200000	4650000	35800000	74200000	27700000	46300000	10400000	2310000	15200000	89900000	324000	2110000	79100000	27600000	24900000	16000000	2370000	96100000	41400000	4940000	87500000	71500000	17100000	3060000	36100000	27400000	22700000	4750000	3060000	49100000	17000000	22300000	9630000	59000000	34400000	4600000	80900000	8690000	5050000	23200000	71500000	10900000	80200000	3270000	26100000	45100000	28200000	5670000	56600000	13800000	2270000	6730000	78800000	25900000	34400000	6400000	17600000	71000000	5560000	90800000	18400000	74900000	6880000	17500000	38600000	33800000	4880000	89200000	19200000	5880000	78000000	5660000	36800000	53900000	30900000	2190000	25900000	67600000	29500000	65400000	6890000	11900000	31100000	96700000	28000000	58000000	34700000	4340000	5040000	31900000	94100000	2030000	20900000	133000000	46300000	77700000	10000000	47600000	23900000	57700000	56500	9490000	6610000	76100000	48500000	6970000	38600000	68300000	9930000	126000000	32000000	120000000	19000000	7660000	40400000	3330000	1100000	860000	28600000	13300000	18000000	2130000	8980000	4200000	12100000	15700000	3040000	696000	1860000	20500000	48200000	33000000	765000	22100000	16400000	782000	1650000	39000000	19300000	19400000	575000	28200000	17100000	40800000	858000	30800000	5750000	9410000	31900000	6000000	57900000	12100000	19300000	36700000	2350000	5920000	37400000	1930000	48700000	39800000	2070000	10400000	46000000	5950000	624000	45400000	3610000	733000	9770000	53300000	35500000	2270000	43900000
1295	O60784	TOM1_HUMAN	Target of Myb1 membrane trafficking protein	TOM1	53818.4	161.159	23	20	12100000	31400000	11500000	7690000	20800000	23100000	24000000	12400000	13700000	12500000	19600000	9240000	34100000	11000000	20100000	12600000	28600000	5000000	11900000	17900000	17500000	20500000	8310000	13700000	28400000	11200000	19600000	15000000	28100000	22100000	20100000	12700000	39400000	32500000	23800000	13100000	23400000	29600000	11800000	18300000	14500000	9980000	20900000	32000000	12500000	16200000	16400000	12600000	17600000	15600000	14400000	14800000	31100000	10300000	2570000	6810000	25900000	11500000	16500000	19500000	15200000	14200000	14500000	17100000	31600000	19800000	12600000	12100000	8710000	37000000	14200000	25800000	18800000	18800000	44100000	17600000	28600000	9960000	29300000	21600000	5650000	12200000	9710000	4510000	25900000	40900000	28500000	9340000	20200000	17500000	18100000	12000000	20000000	17700000	22300000	27600000	38000000	18300000	22700000	33000000	33400000	53500000	17700000	20400000	31100000	12200000	23800000	46500000	39100000	40700000	55200000	20100000	39400000	45200000	33500000	24900000	36500000	13000000	33900000	51100000	12400000	124000	3060000	10300000	9270000	9250000	7150000	12600000	4800000	5620000	10400000	22900000	4100000	10900000	16700000	19800000	12300000	2760000	16400000	12700000	4640000	3300000	7930000	32600000	15900000	13100000	18100000	9530000	15400000	6730000	26200000	28400000	15800000	21000000	1020000	11000000	14800000	10800000	14800000	14500000	7880000	11100000	11600000	14000000	9370000	7140000	7860000	12500000	7250000	1490000	12300000	11900000	5960000	3590000	8520000	11600000	7900000	11700000
1312	P16152	CBR1_HUMAN	Carbonyl reductase [NADPH] 1	CBR1	30374.9	160.432	23	20	187000000	227000000	514000000	130000000	356000000	204000000	195000000	137000000	103000000	198000000	258000000	194000000	352000000	163000000	120000000	275000000	404000000	56300000	118000000	181000000	140000000	305000000	46700000	104000000	254000000	96500000	102000000	117000000	386000000	209000000	111000000	294000000	567000000	354000000	265000000	98700000	181000000	247000000	110000000	211000000	176000000	228000000	298000000	280000000	141000000	108000000	241000000	67700000	58600000	175000000	179000000	125000000	350000000	90100000	75400000	67400000	306000000	34400000	94200000	213000000	51900000	141000000	116000000	242000000	248000000	161000000	122000000	127000000	147000000	275000000	104000000	229000000	141000000	177000000	341000000	109000000	352000000	90000000	318000000	222000000	134000000	95800000	69800000	45000000	306000000	292000000	329000000	47500000	108000000	186000000	132000000	103000000	430000000	228000000	142000000	155000000	670000000	227000000	95800000	270000000	266000000	418000000	59200000	167000000	329000000	591000000	264000000	349000000	234000000	256000000	661000000	183000000	247000000	402000000	154000000	214000000	106000000	102000000	385000000	437000000	422000000	40300000	617000000	211000000	168000000	81300000	181000000	284000000	70300000	146000000	161000000	635000000	115000000	441000000	144000000	332000000	319000000	82400000	241000000	123000000	194000000	177000000	114000000	746000000	161000000	931000000	195000000	197000000	185000000	175000000	286000000	683000000	85900000	680000000	34900000	104000000	251000000	81000000	266000000	565000000	125000000	122000000	254000000	109000000	98700000	228000000	91000000	236000000	124000000	147000000	154000000	343000000	184000000	151000000	73300000	203000000	352000000	121000000
1453	Q9P2T1	GMPR2_HUMAN	GMP reductase 2	GMPR2	37874.4	128.65	23	20	7580000	7490000	18200000	7880000	21700000	543000	16000000	13600000	629000	7340000	1670000	17600000	15200000	12800000	362000	26800000	26300000	400000	18800000	14300000	19000000	16900000	1480000	18300000	28400000	1080000	8000000	20000000	19700000	19900000	20200000	3710000	27800000	23700000	10400000	18500000	25000000	31800000	631000	20600000	25000000	2780000	22200000	28500000	12800000	1500000	21400000	1120000	24100000	17100000	1790000	18700000	25800000	3280000	15500000	23300000	21100000	704000	19900000	12800000	36600000	19500000	1430000	21500000	8800000	28500000	1330000	27600000	19800000	29700000	20600000	27400000	3020000	22500000	25500000	1730000	21100000	20000000	839000	19000000	18700000	8770000	3070000	12100000	3050000	13800000	37400000	18200000	729000	16600000	575000	18800000	30900000	32900000	19000000	4350000	42500000	23600000	3380000	27700000	5480000	48300000	26800000	35100000	2740000	18500000	20500000	37500000	4100000	19400000	41500000	36600000	6340000	34700000	19900000	23300000	9640000	21600000	29200000	32400000	23600000	35300000	28600000	576000	9770000	611000	18700000	29700000	10500000	6370000	12500000	31000000	8530000	28400000	18300000	2570000	354000	18900000	18800000	10700000	15300000	27500000	229000	1340000	15300000	44700000	22000000	13600000	1240000	40900000	19800000	39700000	21700000	2830000	21700000	1680000	7170000	10400000	1060000	21800000	7110000	282000	20400000	1220000	236000	14400000	13900000	613000	14100000	30100000	4050000	27100000	24100000	7180000	315000	431000	29300000	3260000
1568	P06213	INSR_HUMAN	Insulin receptor	INSR	156333	59.7859	23	20	1520000	4150000	34500000	152000	92000	31700000		1500000	93500000	2140000	215000000	1520000		333000	87100000	22300000		47600000	351000	3180000	273000		95700000	254000	691000	147000000	70700000	10500000	483000	1750000	10800000	429000000	182000		205000000		268000		9400000	74100000	468000	38600000	184000	367000	1430000	172000000	9490000	104000000	989000	172000	145000000	444000	5220000	232000000	248000		713000	60600000	120000	629000	40200000	185000	113000000		10500000	848000	103000000	697000	172000	4260000	257000	1200000	103000000	53700	632000	42300000	85800	7320000	14100000	991000		732000	181000000	78100	101000000	422000	945000	437000	158000000	1870000	158000000	7890000	401000		11100000	10300000	64400000	22000000	150000000	29000000	10100000		39900000	415000	7970000	48800	24600000		120000000	28900000	151000	36000000	154000000		86400000	324000	71500000	345000	1490000	24900000	30500000	29300000	30100000	137000000	683000	2400000		34700000	643000	432000	870000	531000		28700000	26100000	12400000	146000000	131000	17300000	2100000			72500000	10300000	21200000	26600000	20300000	1380000	76900000	36300000	416000	27600000	793000	4480000	236000	5190000	115000	222000	123000000	20200000	469000	3730000	616000	182000000	81100000		89700	158000000	329000		3970000	24400000	113000	609000	132000000	4690000	25400000	7000000
1496	Q8TAG9	EXOC6_HUMAN	Exocyst complex component 6	EXOC6	93722.3	44.6127	23	19	6370000	9000000		844000	129000	14900000	499000	307000	13200000	3710000	10400000		3950000	565000	4100000	834000	96100	8050000	1080000	2490000	371000	108000	9440000	770000		1530000	3330000	639000	4210000	4490000	1090000	5530000	269000	2970000	8900000	1490000	575000	7690000	8840000	4460000	6550000	5050000		6290000	528000	14300000		12800000	4180000	6300000	6950000	1750000	3810000	1790000	545000	5810000	6740000	7130000	1700000	7700000			4020000	4930000	15300000	1220000	6200000	162000	4040000	5560000	4470000		8490000	2830000	366000	8160000	559000	190000	4680000	6080000	382000	953000	10400000	4120000	11100000		7730000	405000	10400000	6410000	6660000	4810000	280000	184000	3940000	18800000	6190000	1200000	8680000	12800000	8940000	1140000	4390000	2950000	9190000		3120000	992000	18200000	10400000	3210000	2450000	20300000	3330000	24500000	5040000	23600000	2090000	1620000	11500000		661000	258000	1970000	460000	926000	225000		613000	4180000	4220000		1820000		438000	1930000	6680000		5190000	4240000		293000	6820000	2490000	211000	2490000	365000	1770000	9960000		1340000	108000	594000	8340000	219000	3290000	294000		8070000	449000		10400000	574000	7360000	9250000	1030000	997000	11900000			10600000			4390000	10500000	7460000		11000000
1601	P32189	GLPK_HUMAN	Glycerol kinase	GK	61244.6	71.6474	23	19	3260000	9940000		419000		11200000		104000	13100000	1480000	7280000	459000		194000	8640000			9870000	1530000	3320000	335000		9780000	1160000	1350000	17300000	12300000	611000		5430000	648000	6010000			9260000	671000	831000	264000	10000000	6580000		13400000	512000		1970000	13700000	402000	16500000		3450000	6550000	714000		9400000			1290000	10300000	644000	3970000	93000	531000	13600000		15000000	150000	8220000		1850000	7360000	434000	73500	9860000	5430000	144000	14800000		1010000	8020000	9840000		1590000	12300000	1790000	9960000		176000	449000	15800000	3960000	11000000	1100000		196000	167000	22800000	397000	503000	24400000	17800000	28500000	253000	3730000	2220000	33200000		57100		29400000	11200000		1080000	49400000		35400000	1020000	34000000	774000	4250000	8830000		124000	392000	3630000	1880000	3060000		524000		228000	2220000	1130000			155000	4640000	6160000		2230000	278000			5350000	17100000	214000		361000	2210000	5780000		2060000		65700	6080000		7820000	438000	452000	4830000			6320000	530000	5430000	5670000		99600	7750000	110000		7650000				7890000	5690000		7140000
1608	O94915	FRYL_HUMAN	Protein furry homolog-like	FRYL	339598	50.358	23	19	350000	4060000	76500	3640000	46100	5710000	7470000		9670000		5350000	307000			7360000			6150000		506000	815000	218000	7430000	283000		5230000	8430000	3620000	191000	2520000		11400000	260000		4310000	6480000	438000		2120000	6570000		914000		9660000	1260000	5430000	326000	3870000	178000	1230000	9070000	287000	90900	5800000	41500	137000		4190000	141000	900000	313000	4820000	7430000		3820000		7690000		3630000	2010000	223000		7310000	720000	418000	19100000	6040000		8810000	4590000		144000	10100000	279000	9650000	148000	561000	153000	10700000	648000	1490000		203000	395000	12200000	18200000	1020000	522000	17500000	18800000	26000000	411000	919000	7900000	36100000		648000		24100000	12700000	1160000	950000	27500000	284000	29600000	586000	15000000	456000	808000	3740000	758000	1370000		3150000	7210000	1270000	1110000	805000		751000	1540000	1900000		1860000	312000	7620000	2300000		22100000	242000	412000	227000	1160000	19400000	6810000		4710000	11100000	4490000	1110000	359000	2960000	134000	8390000		4700000	112000	6850000	5480000	664000		5410000		4520000	1430000	9780000	317000	3160000	256000	1010000	6000000	1180000	624000	2880000	3430000	3260000		4380000
1684	Q9UBF2	COPG2_HUMAN	Coatomer subunit gamma-2	COPG2	97622.3	70.8447	23	19	15100000	11800000		390000		33900000	4120000	113000	8860000	3320000	8050000	1140000	5210000	831000	41400000		849000	29200000	332000	15000000	1060000		35200000	863000	2290000	51100000	36400000	1120000	747000	16800000	582000	23300000	3210000		32800000	9560000	8360000		29700000	16800000		7000000	1230000		2670000	35700000	1590000	40800000		2000000	28800000	539000	2720000	31400000	183000		1190000	24300000		14700000	475000	1050000	34500000	1500000	40400000	743000	29400000			23700000		794000	37600000	900000	1900000	33100000	711000		12500000	4890000	395000	1210000	34300000	1410000	35000000	584000	1580000	1740000	48400000	11400000	27000000	1160000	130000	810000	3230000	16300000		2950000	46500000	23400000	45400000	1460000		4260000	38100000	879000	5880000		42800000	39600000	7600000		47500000	719000	63300000	3330000	51500000	590000	6780000	11400000			627000	19400000	1890000	11000000	147000		33200	257000	2390000	1140000	317000	1050000	1030000	35500000	11600000	224000	13100000	1020000	371000	454000	18700000	23800000	469000	1010000	1180000	760000	30500000	895000	7690000	4010000	567000	19400000		29100000	146000	267000	27700000	780000	414000	23300000	134000	25500000	25100000	53200	611000	18900000		539000	19500000	848000	829000	23100	22200000	29400000	1410000	24000000
1469	Q96JJ3	ELMO2_HUMAN	Engulfment and cell motility protein 2	ELMO2	82615.1	82.7488	23	18	19400000	30500000	61600	11900000	46100000	25000000	647000		12200000	19100000	16800000	13000000	32500000	12300000	15500000	29000000	1950000	8500000	13100000	17800000	2110000	27400000	10100000	723000	94300	10200000	15700000	11600000	650000	23600000	15800000	13200000	38000000	565000	21700000	10700000	8880000	200000	13100000	18300000		12300000	10700000	37900000	12000000	12400000	19000000	10400000	3330000	23100000	14400000	8410000	31300000	11100000	6500000		951000	7690000	2250000	26900000		79400	12500000		29800000	428000	11800000			27100000	8460000		15800000	3030000	33800000	15500000	24100000		19900000	27200000		977000	11100000	499000	22500000	1750000	718000		18900000	18900000	16000000	265000	42800		19700000	19000000	470000	18100000	14500000	31800000	35800000	13000000	36600	16900000	41600000	23700000	20200000	454000	34900000	31100000	1520000	5680000	33300000	10900000	30800000	32700000	23500000	4500000	28100000	39900000			40300	10400000	14500000	4900000		35200		366000	10700000	87800				16300000	15200000		17900000	8380000			9060000	27400000	32700		1210000	1080000	13700000		5010000	224000		20200000		8430000	13400000		15600000	61800	8370000	11300000	1620000	10900000	11000000	169000	43600	12800000			14800000			42100	7970000	11700000	19300000	4830000
1626	P49758	RGS6_HUMAN	Regulator of G-protein signaling 6	RGS6	54423	135.968	23	18	11100000	29700000	5490000	7030000	11300000	17600000	9470000	5760000	10500000	10100000	22100000	6370000	17100000	5700000	16700000	4940000	12700000	9150000	7260000	8710000	8760000	12200000	15700000	6370000	8140000	23500000	13900000	13100000	15200000	11500000	13000000	23100000	22800000	27900000	17500000	8350000	12100000	12800000	19600000	13300000	4650000	17000000	3020000	19400000	9970000	8880000	4810000	16500000	12300000	10900000	10600000	5570000	23200000	10700000	1640000	8690000	14700000	12400000	8880000	11900000	3950000	5880000	20100000	5940000	25800000	13500000	13500000	18500000	11900000	37900000	10200000	7570000	22900000	16500000	32100000	18100000	9730000	5090000	17100000	13400000	2440000	7440000	16100000	2410000	45600000	17900000	28300000	6330000	16600000	11400000	25300000	6660000	14000000	40200000	23400000	112000000	48900000	13300000	42000000	37000000	27800000	66300000	23300000	27900000	33200000	7620000	19500000	52800000	38100000	35600000	68700000	26700000	45500000	57400000	58900000	25700000	48600000	16300000	56400000	28800000	12900000	7910000	977000	26600000	11800000	22400000	6520000	7190000	8820000	8970000	8700000	15000000	3830000	10200000	15700000	23300000	16300000	67400	10800000	11300000	3470000	1890000	9960000	16800000	21500000	10500000	15300000	10600000	13400000	8090000	17000000	29800000	6150000	40300000	1300000	44800000	12200000	9060000	14700000	8280000	12000000	19600000	21000000	12800000	15500000	1570000	4160000	15700000	5010000	757000	20500000	17100000	16600000	5600000	14800000	21600000	8570000	22500000
1184	P09651	ROA1_HUMAN	Heterogeneous nuclear ribonucleoprotein A1	HNRNPA1	38746.6	136.977	23	17	27000000	113000000	4900000	50100000	1500000	66000000	12100000	16000000	62200000	31200000	63700000	28000000	21200000	19000000	72700000	1860000	8280000	31100000	12200000	29600000	34900000	12200000	40800000	16100000	1540000	50300000	81300000	40200000	15300000	33900000	42600000	55900000	37200000	7910000	73400000	42100000	93300000	1510000	53600000	37900000	225000	75800000	20800000	2960000	65400000	66600000	54300000	40900000	1090000	24300000	71800000	38100000	35400000	22800000	5180000	776000	2660000	22800000	18000000	39000000	4740000	17000000	63700000	1770000	73700000	34700000	49300000	1080000	11500000	72200000	14800000	952000	83500000	24800000	33400000	99400000	12700000	11300000	83700000	49900000	1770000	50900000	49400000	12000000	73900000	19900000	2380000	6750000	78800000	27200000	61200000	15000000	7260000	3860000	82600000	109000000	14200000	78300000	130000000	113000000	144000000	55800000	10500000	111000000	134000000	11500000	131000000	62800000	178000000	142000000	73500000	49500000	174000000	108000000	181000000	93100000	155000000	7260000	9300000	146000000	5920000	602000	1830000	37700000	22000000	35900000	1880000	3170000	5880000	14300000	18700000	27200000	1200000	2800000	11800000	86700000	47200000	4270000	28900000	11100000	1610000	1550000	50700000	137000000	14600000	9570000	17100000	19700000	67000000	4250000	86800000	17600000	14900000	149000000	4740000	40800000	55500000	11300000	74800000	23000000	11600000	60500000	9990000	55400000	52000000	11500000	5780000	81900000	5650000	530000	63900000	1210000	1240000	5150000	55400000	65300000	1290000	44200000
1708	P11171	EPB41_HUMAN	Protein 4.1	EPB41	97016.9	121.044	23	17	20600000	56500000	7270000	24500000	12700000	41100000	21600000	22000000	45900000	17100000	34500000	16600000	18700000	17000000	50400000	6410000	14700000	27700000	24400000	15700000	26600000	10500000	29400000	17500000	19900000	39900000	43800000	33200000	13800000	26400000	31600000	33400000	16500000	19400000	40600000	24100000	31700000	14100000	40700000	25000000	8130000	36500000	16600000	6120000	23500000	37200000	19300000	34700000	6090000	19900000	28300000	26300000	17700000	33200000	18000000	5510000	12900000	22600000	24400000	29800000	6860000	26400000	31700000	16000000	39400000	32100000	22900000	3430000	15200000	41400000	24800000	6630000	41600000	36100000	17000000	32500000	26400000	22900000	41000000	31700000	1310000	23900000	38400000	12200000	45200000	21000000	8710000	22100000	52000000	20100000	31600000	20700000	34900000	23400000	57200000	51100000	46900000	35000000	38300000	37500000	55800000	49300000	29400000	38800000	58900000	10900000	36500000	18900000	46100000	37500000	17600000	41400000	60000000	24700000	66300000	40900000	49100000	36700000	31400000	47800000	8680000		3990000	16800000	11400000	15300000	4250000	7780000	8380000	12300000	10900000	18800000	2220000	6720000	29200000	31500000	14600000	8320000	22200000	16700000	4070000	1840000	14500000	37400000	24100000	5490000	36600000	18000000	25100000	1850000	50600000	24700000	16400000	33800000	8060000	18600000	22400000	15100000	22700000	19100000	10300000	23200000	18100000	29800000	23300000	5230000	12500000	26800000	11000000	1270000	23500000	9940000	9500000	7200000	16800000	28900000	3640000	24400000
1101	P27348	1433T_HUMAN	14-3-3 protein theta	YWHAQ	27764.2	166.101	23	16	409000000	822000000	306000000	352000000	393000000	795000000	736000000	458000000	376000000	387000000	460000000	308000000	734000000	267000000	595000000	409000000	795000000	196000000	324000000	408000000	512000000	753000000	233000000	426000000	583000000	291000000	547000000	410000000	517000000	449000000	532000000	324000000	858000000	461000000	610000000	285000000	398000000	301000000	270000000	491000000	362000000	481000000	278000000	308000000	405000000	423000000	433000000	291000000	395000000	340000000	493000000	344000000	764000000	191000000	148000000	75600000	378000000	161000000	343000000	403000000	128000000	323000000	504000000	398000000	770000000	457000000	376000000	83200000	223000000	501000000	242000000	382000000	498000000	299000000	712000000	307000000	754000000	332000000	597000000	348000000	171000000	343000000	277000000	240000000	538000000	833000000	455000000	210000000	332000000	361000000	337000000	338000000	324000000	124000000	377000000	387000000	539000000	401000000	228000000	442000000	500000000	810000000	183000000	366000000	595000000	416000000	432000000	493000000	424000000	508000000	683000000	367000000	412000000	859000000	235000000	370000000	415000000	246000000	632000000	497000000	514000000	80400000	293000000	293000000	251000000	196000000	175000000	563000000	197000000	253000000	215000000	1270000000	91500000	343000000	402000000	564000000	375000000	262000000	435000000	388000000	135000000	165000000	329000000	634000000	393000000	350000000	523000000	282000000	481000000	163000000	597000000	923000000	333000000	562000000	231000000	158000000	327000000	255000000	449000000	637000000	252000000	325000000	318000000	387000000	411000000	215000000	221000000	443000000	237000000	117000000	359000000	219000000	160000000	204000000	266000000	386000000	238000000	172000000
1633	P49841	GSK3B_HUMAN	Glycogen synthase kinase-3 beta	GSK3B	46744.3	138.53	23	15	24800000	16600000	7120000	9440000	13000000	30700000	12500000	7510000	15200000	19100000	47200000	4160000	15800000	9660000	25400000	6420000	17000000	14400000	24800000	17500000	13500000	10600000	10700000	26500000	13300000	33400000	42100000	22500000	11000000	16800000	29400000	20800000	18300000	37800000	35400000	18400000	26400000	25600000	15600000	30000000	7500000	35700000	5200000	24100000	18800000	33300000	18300000	19700000	7570000	25700000	20600000	16500000	15300000	12100000	1810000	7980000	14400000	17800000	22600000	17700000	1710000	17700000	37500000	11700000	44500000	29500000	17900000	6090000	19300000	44100000	7240000	7480000	42000000	31300000	20000000	21800000	13000000	19100000	14700000	34100000	2770000	11900000	17000000	1790000	47300000	46300000	17200000	17200000	23800000	24400000	20300000	17300000	26700000	13100000	36400000	26700000	43400000	37400000	21000000	50700000	45400000	68500000	15200000	49600000	49400000	10200000	47400000	54200000	29100000	51600000	28400000	26600000	32700000	33900000	25700000	38000000	23000000	14500000	28100000	62900000	11600000	518000	3750000	27000000	11000000	10400000	6870000	35800000	3540000	4920000	20800000	18900000	1330000	8230000	27900000	25700000	13300000	271000	28300000	23400000	8720000	1580000	21300000	12200000	5550000	7190000	26400000	20200000	15800000	1080000	44100000	13600000	4750000	26100000	644000	24300000	15700000	5250000	19600000	33100000	10700000	13200000	28700000	14300000	12400000	2840000	5060000	32700000	2900000	2440000	23100000	19000000	2630000	14300000	10900000	24800000	6840000	28000000
1210	Q02750	MP2K1_HUMAN	Dual specificity mitogen-activated protein kinase kinase 1	MAP2K1	43439	150.275	23	14	59100000	138000000	22300000	38000000	47300000	139000000	86500000	28100000	101000000	66200000	114000000	23700000	106000000	22300000	151000000	16000000	120000000	66700000	30100000	67900000	36800000	81400000	78100000	34900000	49400000	70300000	113000000	40300000	83600000	75300000	51200000	82500000	107000000	83700000	139000000	48700000	42100000	30400000	103000000	79400000	12300000	113000000	22400000	34900000	59700000	98400000	39700000	84100000	12300000	63700000	129000000	40500000	134000000	53400000	13500000	5700000	56800000	56900000	35100000	71300000	7970000	25000000	86900000	23200000	164000000	32900000	100000000	8280000	14300000	79600000	20900000	19200000	139000000	32400000	100000000	96900000	80800000	19900000	162000000	61300000	5490000	47700000	63100000	12300000	184000000	125000000	41900000	16600000	73000000	62800000	110000000	27000000	34500000	11200000	51700000	90800000	62300000	38000000	87300000	91600000	117000000	79500000	24600000	57300000	139000000	21900000	51300000	98600000	158000000	88900000	153000000	48400000	171000000	107000000	94800000	59200000	113000000	20700000	54000000	84600000	18500000	1360000	7690000	94900000	37000000	48500000	7650000	8090000	10100000	32100000	32200000	58200000	4490000	6120000	31100000	142000000	86800000	90800	56600000	24600000	6480000	5560000	72400000	171000000	26200000	3260000	44700000	43600000	145000000	4530000	86300000	67600000	10200000	116000000	3570000	92700000	25400000	17000000	112000000	28400000	10700000	100000000	19100000	105000000	79800000	12500000	11200000	101000000	8080000	3470000	113000000	10500000	6710000	13400000	76500000	111000000	14200000	81200000
1489	P68871	HBB_HUMAN	Hemoglobin subunit beta	HBB	15998.4	155.345	23	14	3090000000	2600000000	6930000000	1640000000	9140000000	571000000	5020000000	5050000000	448000000	3610000000	753000000	1670000000	5550000000	3400000000	561000000	12600000000	9890000000	296000000	2740000000	3350000000	1490000000	4780000000	557000000	1580000000	9750000000	586000000	573000000	2060000000	4480000000	4480000000	1910000000	880000000	4610000000	6010000000	675000000	1170000000	1870000000	5660000000	453000000	3990000000	15400000000	1030000000	3260000000	8720000000	1960000000	414000000	1680000000	487000000	4110000000	3870000000	443000000	2620000000	7370000000	475000000	3490000000	9840000000	5610000000	516000000	2020000000	4380000000	10500000000	2160000000	347000000	11000000000	533000000	2420000000	485000000	7960000000	3380000000	3460000000	2370000000	9990000000	487000000	1360000000	8170000000	580000000	10600000000	2630000000	666000000	3300000000	12600000000	2000000000	766000000	2240000000	839000000	8070000000	7350000000	2780000000	895000000	3510000000	603000000	2920000000	14700000000	7780000000	1810000000	532000000	7540000000	1340000000	658000000	4550000000	1090000000	8340000000	2750000000	2550000000	607000000	10800000000	1040000000	7100000000	810000000	4160000000	6670000000	2420000000	790000000	4830000000	719000000	1350000000	461000000	1560000000	11200000000	3360000000	10500000000	20100000000	14200000000	195000000	2210000000	145000000	5310000000	7620000000	738000000	1760000000	1720000000	6160000000	4010000000	6130000000	1160000000	163000000	139000000	1360000000	2930000000	823000000	5990000000	8360000000	75700000	302000000	1570000000	11400000000	1070000000	2810000000	155000000	14700000000	896000000	8740000000	1530000000	287000000	2330000000	101000000	526000000	588000000	162000000	4830000000	507000000	147000000	1280000000	142000000	102000000	977000000	1180000000	102000000	1140000000	12500000000	222000000	6580000000	8180000000	1540000000	121000000	142000000	12500000000	131000000
1558	P58107	EPIPL_HUMAN	Epiplakin	EPPK1	555658	115.195	23	14	29100000	64400000	14600000	33000000	8960000	40200000	17700000	32500000	49300000	28200000	54000000	29600000	31400000	39100000	51200000	18500000	16000000	30500000	19700000	27700000	33500000	26300000	28800000	33200000	21200000	35900000	51100000	26300000	23500000	33100000	24000000	56000000	38500000	11400000	55700000	27200000	36100000	12300000	41500000	33200000	9860000	43600000	30100000	12000000	27300000	51100000	23600000	29900000	13600000	25700000	64300000	35700000	34500000	39100000	19700000	5550000	19300000	22600000	22000000	30600000	4000000	22700000	39800000	12300000	48500000	28800000	36200000	5570000	20600000	37500000	26300000	12200000	46800000	20800000	26100000	38700000	44000000	14800000	77100000	25700000	8720000	22500000	39800000	23200000	61500000	20600000	19200000	15400000	52600000	27700000	38300000	20700000	16800000	11000000	31100000	53800000	24300000	25700000	37100000	44700000	73900000	39700000	18500000	34600000	64100000	26700000	35400000	16000000	57600000	40500000	40300000	27000000	65200000	20700000	61100000	34100000	44400000	17200000	22000000	53700000	14100000	2920000	18000000	43700000	23500000	34900000	5770000	15000000	18000000	20200000	21300000	24600000	5810000	16300000	27200000	82700000	54600000	19800000	33200000	23300000	7160000	6580000	26300000	155000000	38200000	6940000	30600000	26900000	52000000	12000000	44000000	16300000	26500000	90100000	18600000	36100000	30100000	23100000	70600000	22400000	24100000	38300000	20400000	33500000	33400000	42900000	20100000	55500000	21400000	3890000	52000000	8210000	6540000	28000000	40200000	53800000	19500000	36800000
1178	P42025	ACTY_HUMAN	Beta-centractin	ACTR1B	42293.4	161.347	23	13	38200000	93500000	47900000	76600000	66500000	46500000	62200000	128000000	31500000	41100000	38900000	63600000	58800000	78500000	46100000	57900000	72600000	16200000	78200000	41200000	81600000	54300000	22600000	62900000	66800000	25000000	28600000	81200000	66500000	47600000	92200000	34000000	75500000	55500000	43400000	82700000	72000000	61100000	32300000	49400000	66400000	43300000	70600000	81500000	82300000	34600000	90400000	19800000	12100000	44400000	32500000	73500000	81900000	25900000	67700000	41100000	74600000	16600000	88500000	51300000	33900000	81400000	26500000	50100000	53500000	94300000	24000000	38400000	70900000	104000000	71500000	59100000	34100000	87600000	81300000	22700000	69200000	70800000	64300000	45200000	30400000	61500000	25500000	39000000	44000000	78200000	67400000	72500000	30800000	39800000	25300000	72300000	61200000	46400000	99100000	49000000	71100000	60300000	59400000	114000000	40900000	74500000	64000000	114000000	52500000	53700000	94300000	68300000	41100000	105000000	104000000	105000000	48200000	152000000	63000000	73600000	39400000	33500000	86800000	167000000	61300000	23200000	36900000	30400000	41700000	21500000	22500000	52200000	71400000	34200000	39600000	97400000	21200000	44600000	117000000	48600000	35600000	112000000	59000000	88100000	23800000	24100000	17900000	87000000	115000000	57900000	149000000	45000000	30100000	33300000	125000000	94900000	97000000	62400000	99500000	25900000	83400000	86100000	38200000	58900000	83200000	23100000	155000000	30700000	23500000	74200000	88100000	35900000	95800000	26000000	31300000	36300000	27200000	56200000	21600000	33800000	39900000	23300000
1457	P15170	ERF3A_HUMAN	Eukaryotic peptide chain release factor GTP-binding subunit ERF3A	GSPT1	55755.9	129.163	23	11	4400000	15200000	6340000	2150000	9640000	15400000	8840000	2650000	38500000	17800000	26100000	2570000	12900000	3340000	16000000	6180000	11900000	26400000	2070000	4110000	2150000	12800000	5950000	3210000	12900000	9830000	8080000	4420000	13300000	13000000	3670000	29400000	19400000	13100000	15600000	2550000	7570000	9570000	16400000	7610000	5320000	46000000	7540000	9870000	3510000	43400000	6600000	33700000	639000	13800000	28300000	4420000	16200000	33900000	969000	1040000	11600000	31300000	5380000	27800000	219000	1540000	36100000	6510000	44500000	3000000	36700000	268000	2720000	26600000	2450000	7360000	37800000	5950000	14600000	40800000	13600000	1680000	20600000	7390000	1190000	2270000	33900000	1070000	43200000	15900000	8720000	289000	34200000	12700000	32800000	4230000	9890000	7610000	8610000	39100000	18300000	41500000	66700000	81600000	112000000	52100000	22600000	33200000	71300000	6750000	26000000	37300000	108000000	70300000	69000000	20200000	99000000	53300000	98700000	31800000	93100000	8450000	21800000	73200000	4940000	1630000	3500000	35500000	4050000	15100000	1750000	2100000	831000	3910000	4100000	11200000	967000	4780000	3220000	13700000	24200000	4410000	7820000	2640000	2060000	973000	21100000	27500000	2050000	4220000	2700000	5150000	31500000	1670000	6160000	12400000	1610000	39600000	1080000	25000000	2740000	1980000	33800000	8470000	1360000	22900000	3920000	26900000	23800000	10800000	1490000	36300000	993000	2040000	24200000	3830000	2840000	2490000	23300000	24800000	4250000	28400000
1657	P07947	YES_HUMAN	Tyrosine-protein kinase Yes	YES1	60801.2	89.5717	23	11	20400000	73600000	440000	6720000	567000	63700000	1410000	6040000	73400000	21100000	55100000	675000	2640000	3630000	65600000	416000	3280000	18700000	9310000	24000000	2760000	4150000	30200000	10700000	8170000	76900000	63300000	11700000	8890000	28800000	15200000	38000000	10900000	6630000	48700000	10600000	13500000	9490000	50600000	29100000	170000	45500000	1180000	2090000	9780000	59700000	10800000	75200000	11200000	23600000	36700000	10500000	7010000	56600000	489000	712000	6560000	46200000	12600000	27900000	870000	11300000	51200000	8350000	63700000	11900000	48400000	1300000	572000	46200000	1060000	1060000	60900000	15700000	14300000	46800000	6960000	11200000	40200000	32300000	604000	11500000	59900000	3120000	54300000	5220000	14500000	1550000	71700000	15600000	54900000	10800000	1660000		14500000	61500000	9840000	13200000	75600000	59100000	67200000	30300000	2230000	24900000	64500000	1500000	26900000	35400000	76100000	37600000	32500000	22900000	84800000	29300000	93500000	26000000	70400000	4710000	3940000	41600000	1190000		540000	30100000	12400000	18100000	8740000	1270000	258000	8280000	12400000	4590000	213000	829000	12100000	40800000	25900000		19600000	12600000	5580000	204000	28800000	37200000	15000000	541000	13400000	17700000	34700000	1170000	19000000	5860000	5090000	43100000	214000	43300000	11700000	13300000	33000000	6550000	4310000	44400000	797000	37200000	14000000	12100000	233000	46200000	146000		34500000	9360000	448000	7930000	18900000	33700000	8850000	18300000
1546	P26378	ELAV4_HUMAN	ELAV-like protein 4	ELAVL4	42398.2	134.113	23	8	13400000	37700000	11100000	21500000	10100000	22700000	9720000	20700000	24800000	14700000	19400000	18300000	9250000	15000000	27400000	11400000	2520000	17300000	16800000	15600000	19600000	6770000	22100000	13900000	15200000	26900000	23000000	27900000	12600000	17400000	24100000	11700000	11800000	19100000	20200000	19400000	27700000	20900000	15700000	16800000	6650000	15200000	14400000	22300000	21700000	24600000	20300000	23300000	25400000	14700000	16900000	22400000	16700000	16700000	12700000	18700000	16000000	16900000	22300000	10900000	21700000	18700000	21300000	7250000	20800000	28200000	16700000	18600000	15000000	21100000	17800000	12800000	21400000	32200000	14600000	22700000	9100000	14900000	18500000	17000000	9700000	17400000	21500000	6400000	25700000	15300000	16700000	15300000	28600000	9610000	20300000	17900000	9630000	20700000	29100000	25900000	17900000	31300000	29600000	23300000	25000000	20900000	38300000	61400000	25200000	9020000	29300000	23400000	25400000	57200000	18700000	32200000	34200000	22700000	33200000	28500000	28200000	16300000	22100000	28700000	16900000	14800000	8580000	9380000	11000000	5880000	11100000	20600000	17600000	9050000	11000000	9870000	8150000	14700000	30500000	13000000	10200000	14000000	16800000	21000000	9750000	9200000	11800000	16400000	19800000	15800000	27400000	12300000	13400000	21900000	40200000	16400000	22700000	15800000	19400000	15800000	25700000	19600000	15200000	6140000	17400000	16400000	13000000	11500000	11600000	8380000	16200000	14900000	15500000	7670000	12200000	18300000	7420000	10400000	15600000	15100000	10800000	12500000
1652	P17066	HSP76_HUMAN	Heat shock 70 kDa protein 6	HSPA6	71028.1	141.021	23	8	197000000	284000000	401000000	169000000	387000000	115000000	273000000	249000000	108000000	198000000	130000000	190000000	314000000	200000000	106000000	410000000	367000000	73700000	184000000	196000000	194000000	266000000	78300000	185000000	363000000	109000000	108000000	195000000	365000000	251000000	200000000	102000000	392000000	422000000	116000000	146000000	209000000	378000000	98100000	244000000	418000000	77800000	204000000	360000000	174000000	104000000	228000000	85600000	530000000	197000000	90800000	165000000	330000000	98200000	164000000	305000000	461000000	66400000	182000000	228000000	371000000	184000000	82800000	336000000	109000000	215000000	72600000	370000000	204000000	245000000	201000000	375000000	90000000	208000000	322000000	82800000	391000000	221000000	137000000	183000000	338000000	163000000	98600000	145000000	122000000	324000000	442000000	205000000	111000000	190000000	83700000	223000000	350000000	424000000	176000000	116000000	518000000	276000000	112000000	281000000	136000000	445000000	192000000	200000000	112000000	418000000	201000000	379000000	136000000	236000000	442000000	245000000	130000000	310000000	141000000	230000000	135000000	231000000	408000000	319000000	554000000	475000000	421000000	62400000	161000000	32900000	338000000	758000000	156000000	155000000	149000000	446000000	199000000	603000000	296000000	96200000	121000000	291000000	247000000	183000000	228000000	322000000	51400000	154000000	213000000	568000000	235000000	197000000	76400000	659000000	269000000	531000000	304000000	169000000	253000000	75100000	166000000	181000000	77800000	349000000	198000000	66000000	206000000	50800000	55000000	168000000	178000000	81000000	177000000	457000000	65000000	377000000	306000000	146000000	70300000	73800000	373000000	79800000
1471	P62140	PP1B_HUMAN	Serine/threonine-protein phosphatase PP1-beta catalytic subunit	PPP1CB	37186.8	158.375	23	7	28800000	59500000	41300000	37900000	59000000	34900000	50200000	50600000	25900000	34200000	31900000	37200000	58500000	32300000	29800000	35000000	62800000	13700000	40600000	30200000	47800000	38200000	15300000	49800000	46200000	26100000	26200000	44000000	50000000	38700000	56300000	25900000	65200000	67900000	37700000	38000000	46900000	51200000	17700000	38700000	47100000	39400000	24800000	51700000	43700000	23800000	46800000	27100000	56600000	32700000	25900000	32700000	64400000	15900000	26500000	34100000	52800000	14400000	46500000	39900000	25000000	53500000	29400000	47000000	38800000	63100000	24300000	41000000	29700000	43000000	36800000	46900000	29900000	55000000	64000000	26100000	54800000	35500000	41300000	35600000	36100000	50400000	21900000	27900000	36200000	70100000	63800000	55100000	25100000	34800000	28500000	36300000	45900000	39300000	67300000	25000000	52900000	50000000	24600000	65400000	43500000	99800000	80500000	70200000	43200000	40700000	57900000	66000000	38500000	72900000	80100000	72900000	46400000	81800000	46700000	48900000	36100000	43800000	55600000	72600000	58700000	31300000	28100000	15900000	26700000	11500000	38700000	56600000	31300000	24200000	26100000	76000000	22000000	47800000	67700000	25600000	20100000	27800000	40600000	41400000	21400000	22600000	15700000	48100000	50000000	74500000	94400000	31800000	22700000	51700000	86200000	89900000	69500000	42700000	41200000	15400000	42900000	41600000	19300000	49300000	41900000	17500000	80800000	15500000	15000000	28300000	53000000	28100000	45400000	25800000	21600000	51000000	32500000	28700000	14100000	23700000	34900000	19400000
1339	O14983	AT2A1_HUMAN	Sarcoplasmic/endoplasmic reticulum calcium ATPase 1	ATP2A1	110252	127.476	23	4	27300000	88300000	329000	14500000	642000	76300000	2040000	9660000	99200000	26100000	53600000	4730000	1380000	8850000	81100000	858000	1090000	67300000	10200000	26100000	9900000	1430000	79500000	19400000	3190000	103000000	77100000	9780000	824000	32800000	10800000	40200000	2870000	2750000	68500000	13800000	16400000	4980000	66500000	29400000	1920000	87600000	4630000	9300000	8960000	84800000	8080000	86100000	747000	26000000	46400000	10100000	1830000	67400000	3090000	415000	955000	66700000	11600000	29600000	511000	4740000	70400000	2610000	78000000	9020000	64200000	1690000	4470000	43000000	10400000	1330000	75300000	10900000	3130000	75900000	1750000	14200000	55400000	31100000	129000	9080000	78000000	6170000	75000000	5230000	5070000	7690000	96600000	25400000	63100000	18700000	3070000	79000	14300000	116000000	18900000	17900000	110000000	50500000	117000000	18800000	12000000	18500000	77400000	669000	10500000	4310000	79100000	53500000	4680000	26400000	107000000	13600000	125000000	28400000	108000000	10900000	15600000	58500000	1930000	4780000		32300000	13600000	26900000	529000	1920000	1730000	11300000	14600000	4620000	356000	544000	11500000	45500000	31900000		23000000	8580000	439000		36000000	49200000	7780000	129000	8640000	16300000	50500000	271000	14600000	5040000	859000	48900000	461000	64800000	5650000	4350000	47100000	1280000	1010000	55700000	1090000	50600000	44800000	1690000	2530000	54800000	870000	298000	52200000	826000	615000	1540000	62100000	49700000	285000	57800000
1039	A5A3E0	POTEF_HUMAN	POTE ankyrin domain family member F	POTEF	121445	130.462	23	3	980000000	2100000000	1520000000	1670000000	1720000000	1030000000	1460000000	2200000000	729000000	1070000000	930000000	1520000000	1300000000	1570000000	1110000000	1360000000	1390000000	534000000	1420000000	1020000000	1570000000	1190000000	612000000	1090000000	1320000000	781000000	707000000	1480000000	1370000000	1120000000	1700000000	724000000	1480000000	1370000000	828000000	1730000000	1430000000	1330000000	610000000	1040000000	1130000000	717000000	1280000000	1520000000	1400000000	693000000	1390000000	555000000	667000000	920000000	666000000	1480000000	1670000000	506000000	1570000000	964000000	1490000000	413000000	1740000000	1110000000	760000000	1440000000	697000000	1290000000	972000000	1600000000	677000000	920000000	1120000000	1080000000	1310000000	1060000000	753000000	1410000000	1360000000	607000000	1640000000	1380000000	993000000	869000000	855000000	1360000000	628000000	1070000000	972000000	1520000000	1410000000	1640000000	928000000	854000000	562000000	1200000000	1080000000	828000000	1530000000	567000000	1230000000	917000000	520000000	1110000000	736000000	1380000000	1380000000	1300000000	710000000	884000000	1250000000	1590000000	776000000	1150000000	1710000000	1880000000	874000000	1070000000	827000000	1350000000	768000000	1840000000	1510000000	1700000000	1770000000	919000000	1180000000	758000000	989000000	409000000	1010000000	2380000000	1600000000	951000000	995000000	2190000000	676000000	1670000000	2320000000	996000000	740000000	2490000000	1570000000	1540000000	730000000	991000000	539000000	1440000000	2000000000	1660000000	2550000000	1260000000	708000000	1700000000	2310000000	2210000000	2660000000	1150000000	3420000000	588000000	1490000000	1650000000	782000000	1310000000	1530000000	580000000	2520000000	609000000	529000000	1430000000	1760000000	740000000	1880000000	724000000	737000000	1370000000	846000000	1270000000	578000000	699000000	1130000000	608000000
986	P0CG39	POTEJ_HUMAN	POTE ankyrin domain family member J	POTEJ	117390	127.193	23	2	784000000	1670000000	1230000000	1340000000	1400000000	818000000	1180000000	1740000000	581000000	846000000	750000000	1230000000	1070000000	1290000000	889000000	1120000000	1130000000	423000000	1120000000	812000000	1260000000	954000000	479000000	887000000	1110000000	656000000	564000000	1190000000	1180000000	922000000	1410000000	598000000	1230000000	1110000000	674000000	1400000000	1150000000	1120000000	504000000	857000000	956000000	589000000	1070000000	1250000000	1140000000	561000000	1140000000	445000000	545000000	749000000	538000000	1180000000	1360000000	415000000	1300000000	779000000	1230000000	329000000	1360000000	941000000	631000000	1210000000	572000000	1120000000	811000000	1330000000	560000000	780000000	936000000	915000000	1110000000	921000000	618000000	1170000000	1160000000	502000000	1420000000	1150000000	827000000	707000000	738000000	1140000000	508000000	933000000	837000000	1340000000	1280000000	1390000000	778000000	745000000	476000000	1070000000	962000000	727000000	1340000000	468000000	1070000000	780000000	432000000	946000000	614000000	1230000000	1210000000	1090000000	587000000	778000000	1070000000	1240000000	580000000	888000000	1330000000	1450000000	674000000	798000000	635000000	1040000000	581000000	1440000000	1180000000	1150000000	1220000000	641000000	822000000	533000000	650000000	290000000	711000000	1590000000	1120000000	644000000	683000000	1510000000	490000000	1160000000	1540000000	725000000	510000000	1690000000	1050000000	1050000000	494000000	660000000	359000000	1010000000	1350000000	1100000000	1680000000	858000000	504000000	1210000000	1550000000	1450000000	1730000000	794000000	2220000000	372000000	1000000000	1090000000	531000000	894000000	1030000000	389000000	1720000000	424000000	353000000	943000000	1200000000	493000000	1250000000	478000000	484000000	889000000	552000000	822000000	380000000	468000000	762000000	415000000
1532	Q58FF8	H90B2_HUMAN	Putative heat shock protein HSP 90-beta 2	HSP90AB2P	44348.9	155.856	23	2	133000000	196000000	138000000	86000000	183000000	225000000	229000000	66200000	125000000	135000000	246000000	79500000	273000000	66500000	144000000	99700000	305000000	52600000	68000000	132000000	101000000	237000000	59500000	50100000	108000000	88500000	137000000	97400000	235000000	152000000	114000000	164000000	342000000	254000000	196000000	79400000	112000000	99900000	104000000	150000000	42700000	134000000	73000000	119000000	97000000	143000000	99300000	97300000	149000000	124000000	200000000	84500000	286000000	60600000	31400000	29300000	198000000	44900000	58800000	152000000	32500000	66100000	148000000	71000000	248000000	85700000	155000000	31200000	49400000	158000000	51400000	63900000	168000000	85500000	264000000	121000000	239000000	49800000	212000000	133000000	36300000	87800000	77200000	42600000	284000000	293000000	141000000	35700000	125000000	130000000	163000000	61200000	105000000	48200000	93200000	185000000	260000000	107000000	75600000	163000000	232000000	321000000	56100000	104000000	219000000	166000000	109000000	227000000	211000000	159000000	312000000	95400000	263000000	260000000	111000000	115000000	146000000	87300000	173000000	155000000	154000000	6130000	109000000	128000000	85800000	70500000	72200000	124000000	34900000	80300000	82300000	312000000	36300000	131000000	94800000	255000000	173000000	21300000	133000000	80700000	51300000	37700000	142000000	270000000	67500000	156000000	91600000	112000000	239000000	59400000	173000000	296000000	42600000	302000000	20200000	103000000	101000000	47300000	206000000	234000000	53000000	190000000	69300000	121000000	145000000	44100000	44800000	214000000	32700000	29900000	149000000	104000000	45900000	38400000	101000000	214000000	83000000	103000000
1193	P43004	EAA2_HUMAN	Excitatory amino acid transporter 2	SLC1A2	62104.2	160.51	22	22	237000000	751000000	24300000	174000000	44500000	648000000	65000000	219000000	602000000	242000000	438000000	132000000	64700000	110000000	624000000	32000000	59600000	455000000	149000000	249000000	141000000	45300000	620000000	161000000	69100000	720000000	584000000	188000000	55900000	295000000	163000000	266000000	56400000	53600000	524000000	134000000	147000000	50700000	373000000	270000000	50300000	539000000	84900000	48400000	152000000	751000000	90500000	784000000	47700000	227000000	491000000	126000000	81800000	464000000	94200000	29900000	63100000	392000000	142000000	294000000	51100000	148000000	595000000	60000000	560000000	147000000	495000000	38700000	84000000	286000000	156000000	54700000	644000000	133000000	78600000	363000000	87700000	174000000	628000000	240000000	41500000	169000000	671000000	261000000	564000000	74100000	62700000	166000000	924000000	216000000	398000000	182000000	23700000	27000000	157000000	588000000	55700000	124000000	572000000	303000000	480000000	95900000	137000000	159000000	417000000	19600000	109000000	61200000	468000000	256000000	50400000	144000000	479000000	45400000	590000000	165000000	601000000	124000000	60400000	311000000	51600000	15200000	14100000	170000000	139000000	179000000	26600000	89300000	47900000	117000000	120000000	63900000	13200000	57100000	161000000	379000000	207000000	16300000	215000000	148000000	13700000	17700000	216000000	532000000	154000000	19400000	254000000	166000000	284000000	78200000	290000000	99600000	89300000	325000000	66600000	302000000	113000000	120000000	256000000	34700000	50800000	401000000	59600000	260000000	289000000	22000000	51900000	297000000	40200000	11800000	279000000	27200000	16100000	43000000	413000000	322000000	20500000	396000000
1257	O00764	PDXK_HUMAN	Pyridoxal kinase	PDXK	35102.3	136.468	22	22	54200000	136000000	18500000	29200000	14900000	136000000	74100000	15300000	118000000	51800000	101000000	15900000	80000000	23000000	124000000	10400000	88300000	59100000	24900000	58400000	30100000	64100000	72000000	25200000	18600000	85900000	117000000	25100000	38100000	67700000	28700000	73400000	109000000	43800000	129000000	23400000	35800000	10300000	82300000	65800000	8970000	104000000	11200000	12700000	39300000	102000000	27900000	102000000	197000	54400000	90000000	24700000	80800000	49300000	7070000	1970000	37000000	54700000	15800000	60200000	7560000	13500000	98400000	20100000	132000000	23100000	77300000	1470000	6660000	82300000	16100000	9560000	124000000	20700000	89100000	88300000	61600000	7250000	153000000	66800000	4990000	24000000	78200000	14300000	122000000	93400000	17700000	17100000	97700000	52400000	87100000	10600000	45400000	13400000	54000000	104000000	58500000	34100000	86200000	86100000	117000000	92200000	19000000	49700000	111000000	12400000	36400000	58200000	113000000	84400000	80400000	24100000	122000000	91800000	89000000	37600000	111000000	11300000	28300000	83200000	27600000		8310000	60500000	29200000	42900000	6910000	30300000	6800000	26300000	26300000	97100000	2920000	9640000	25900000	110000000	51100000	2380000	40400000	15600000	4620000	4810000	54700000	127000000	16000000	6760000	23400000	36000000	91600000	5200000	42800000	69200000	11100000	86100000	3650000	61400000	23300000	10500000	89800000	59100000	7930000	81600000	14000000	66700000	56300000	7280000	11400000	90200000	7790000	1810000	98300000	5880000	6080000	7730000	60300000	81800000	5880000	53500000
1325	P01011	AACT_HUMAN	Alpha-1-antichymotrypsin	SERPINA3	47650.9	116.367	22	22	9590000	9790000	34700000	14400000	20100000	1390000	19900000	17200000	793000	9230000	93900	21700000	38300000	13600000	26200	22500000	34900000	904000	4610000	10900000	10900000	12700000	752000	7830000	25600000	722000	325000	6820000	24100000	15400000	17300000	1570000	44300000	54300000	3000000	14200000	13500000	27200000	6310000	15700000	42800000		16400000	37400000	8940000	1580000	10000000	1220000	21200000	22000000	10700000	9160000	47300000	1600000	15200000	52800000	48600000	128000	7420000	13200000	25800000	9070000		28400000	547000	10900000	6420000	42700000	10300000	24900000	18300000	38600000	2080000	21300000	41700000	14400000	21800000	14600000	426000	21600000	18700000	5480000	2170000	12300000	1340000	32000000	16400000	29100000	12300000	10600000	14700000	18000000	36100000	25700000	23200000	18800000	61500000	26300000	1910000	78100000	5810000	40500000	56700000	33100000	2090000	26600000	20900000	131000000	3630000	32100000	57800000	36200000	2910000	66800000	925000	24800000	4080000	16200000	56000000	43800000	67900000	9140000	37800000	108000	7620000		12100000	48700000	3590000	5590000	7620000	45100000	19900000	32100000	9000000			6310000	11000000	16900000	24100000	7240000	344000	1550000	23700000	32200000	4930000	10500000	439000	15200000	18800000	29600000	3890000	1440000	3550000	456000	11600000	10700000		32900000	6830000	243000	11300000	618000		11500000	18400000	340000	3990000	10600000	519000	14000000	9700000	14000000	573000	320000	31300000	1130000
1349	O43813	LANC1_HUMAN	Glutathione S-transferase LANCL1	LANCL1	45283.1	160.915	22	22	48200000	82100000	106000000	55600000	97800000	39500000	62400000	72900000	44500000	52900000	38600000	75000000	90700000	67400000	52000000	115000000	91200000	27300000	77200000	53500000	54900000	53900000	33100000	65700000	120000000	44800000	34700000	58100000	109000000	75200000	63000000	32100000	127000000	130000000	40700000	58000000	91100000	104000000	37400000	75500000	135000000	73400000	112000000	129000000	61800000	40100000	69200000	33300000	15700000	56200000	29100000	69800000	106000000	32400000	114000000	89700000	106000000	24300000	79800000	64900000	80500000	76100000	31500000	125000000	39900000	87100000	22200000	124000000	96900000	77000000	127000000	123000000	34400000	89000000	107000000	47200000	85500000	76400000	54500000	62800000	102000000	55700000	39000000	77300000	37500000	108000000	119000000	106000000	42800000	55200000	31100000	78600000	144000000	111000000	93200000	44400000	168000000	95100000	36600000	98700000	52900000	168000000	112000000	99000000	52700000	109000000	73500000	129000000	42200000	67200000	139000000	110000000	51700000	99600000	80100000	86100000	53800000	24200000	105000000	167000000	134000000	135000000	154000000	23000000	73900000	18200000	77000000	165000000	138000000	60400000	65500000	155000000	54700000	163000000	188000000	33300000	25700000	172000000	102000000	105000000	55000000	90900000	19300000	76400000	167000000	184000000	141000000	84400000	31000000	203000000	151000000	202000000	255000000	54600000	174000000	27100000	95600000	99500000	55800000	116000000	112000000	27400000	187000000	30800000	32500000	146000000	153000000	43300000	179000000	141000000	32400000	118000000	86100000	83900000	25900000	51200000	142000000	42800000
1367	Q96KN2	CNDP1_HUMAN	Beta-Ala-His dipeptidase	CNDP1	56692.1	118.825	22	22	3720000	5520000	11800000	5020000	6820000	128000	2770000	3420000	2590000	5270000	2410000	3300000	7690000	4090000	201000	12600000	13400000	2770000	4000000	3970000	3630000	8820000	453000	405000	11900000	7230000	2690000	1260000	14000000	8350000	1460000	3530000	24000000	13900000	4330000	1940000	4600000	9700000	4200000	7570000	20700000	4450000	9360000	15200000	2770000	3080000	8640000	108000	23300000	6120000	2520000	1180000	10700000	3520000	3970000	7230000	11700000	214000	601000	8730000	14200000	3380000	2890000	14200000	1540000	2380000	5530000	9970000	2340000	10500000	7420000	17400000	2000000	2130000	11700000	117000	8060000	9050000		6860000	14100000	615000	3130000	241000	3320000	8420000	9220000	936000	4210000	6280000	892000	7330000	23900000	18500000	1300000	3940000	18400000	3370000	4400000	21600000	7040000	21500000	3790000	5530000	5040000	26200000	9250000	17000000	1800000	12900000	45000000	6240000	5460000	14200000	14100000	12100000	2900000	10300000	21000000	21100000	18300000	36900000	69700000	3720000	6230000	885000	5720000	14000000	1010000	4050000	8180000	13000000	4630000	14800000	3530000	1900000	1850000	6560000	9820000	3670000	9770000	8930000		9650000	3970000	38500000	5140000	6830000	2780000	15700000	3260000	15500000	4570000	3810000	7980000	2120000	3390000	1120000	1360000	11100000	2630000	2140000	5710000		1440000	11700000	1350000	2080000	2960000	31100000	3360000	13500000	8770000	6420000	2000000	1480000	40500000	3150000
1397	Q02978	M2OM_HUMAN	Mitochondrial 2-oxoglutarate/malate carrier protein	SLC25A11	34061.7	124.808	22	22	59400000	196000000		23600000	1030000	206000000	2610000	16400000	216000000	72000000	156000000	8880000	603000	12900000	191000000	2590000	357000	171000000	21500000	61900000	14100000	1970000	190000000	30500000	4090000	263000000	195000000	20900000	217000	68500000	15800000	92900000	489000	1610000	118000000	16500000	19200000	2220000	148000000	73000000	4770000	161000000	8540000	3180000	16000000	202000000	9640000	235000000	662000	62000000	118000000	18100000	2410000	162000000	11900000	1210000	1790000	161000000	22300000	69900000	907000	11900000	168000000	3790000	198000000	16500000	145000000	5840000	9700000	100000000	23400000	3960000	203000000	31000000	4660000	163000000	3640000	26300000	125000000	66300000	328000	15700000	201000000	24100000	160000000	7080000	4160000	20600000	230000000	65500000	165000000	32500000	2220000	537000	41700000	179000000	2830000	38100000	231000000	102000000	147000000	22200000	55700000	45000000	126000000	1410000	33900000	8930000	140000000	113000000	3860000	49800000	192000000	9640000	236000000	48900000	217000000	40500000	42900000	101000000	6690000	43800	2500000	56200000	34600000	43300000	719000		3710000	26000000	31000000	5740000	53400	2810000	14900000	79600000	54400000	2150000	46800000	14900000	1840000	406000	68500000	96400000	20500000		18900000	37000000	82700000		19600000	7410000	8590000	76300000	4240000	104000000	5760000	13400000	72300000	4240000	3760000	98800000	2370000	85800000	72600000	1910000	7790000	98900000	3270000	308000	84100000	354000	3050000	7230000	99800000	87100000	381000	93200000
1403	Q9UBQ7	GRHPR_HUMAN	Glyoxylate reductase/hydroxypyruvate reductase	GRHPR	35668.3	152.849	22	22	37300000	42500000	87800000	20400000	90000000	23600000	55400000	38900000	22500000	43000000	17400000	28800000	84400000	38100000	26800000	93600000	85400000	14700000	32300000	42100000	24000000	66400000	22300000	27800000	90900000	20900000	22600000	28900000	74100000	50400000	32900000	24100000	98700000	103000000	25100000	25800000	40100000	89500000	25800000	50700000	89400000	31500000	43000000	90200000	28700000	21300000	33300000	19700000	78000000	46200000	20900000	33000000	84500000	18800000	35700000	66400000	85800000	19600000	37000000	51200000	77700000	42800000	21500000	94700000	28400000	43600000	17800000	80000000	44300000	69900000	38300000	94500000	25500000	43200000	85800000	20300000	86000000	34000000	24400000	52500000	90600000	20300000	21400000	18200000	28800000	76100000	97500000	48200000	33300000	43200000	20000000	36300000	93300000	105000000	46400000	68900000	136000000	63100000	54400000	120000000	95500000	136000000	62800000	55800000	82800000	93400000	65300000	109000000	80900000	105000000	146000000	61000000	61500000	173000000	57500000	84600000	51500000	56300000	91900000	161000000	117000000	127000000	131000000	13500000	40500000	4500000	84300000	152000000	23700000	33500000	36600000	132000000	60600000	145000000	42800000	19400000	16600000	47000000	60000000	25800000	65300000	84800000	5960000	33600000	41100000	173000000	36600000	46600000	15500000	171000000	39300000	158000000	46400000	21000000	47400000	15200000	36200000	24100000	16600000	96700000	27000000	9440000	42400000	8970000	6730000	29300000	34200000	16700000	37400000	126000000	10800000	96400000	107000000	37200000	9620000	11800000	116000000	13300000
1408	Q12905	ILF2_HUMAN	Interleukin enhancer-binding factor 2	ILF2	43062.1	142.501	22	22	9930000	29000000	23400000	34000000	15200000	3670000	8330000	42500000	4730000	11900000	2970000	31300000	9450000	30800000	8330000	22600000	7700000	2340000	27800000	11800000	32400000	8020000	3360000	20000000	14900000	9390000	5220000	34200000	12900000	14200000	31700000	2850000	17000000	20500000	4150000	30000000	50800000	16100000	6780000	17100000	16400000	4530000	39600000	22700000	35400000	4370000	35800000	2260000	39600000	14000000	5270000	40100000	12400000	3900000	19600000	21500000	16300000	2380000	43800000	13800000	38400000	34000000	4740000	11200000	6730000	50100000	4040000	29600000	29800000	27900000	20600000	14600000	5060000	44600000	14400000	7400000	11700000	23900000	6840000	17500000	26000000	29000000	4270000	7960000	7150000	11100000	15900000	18000000	11400000	13200000	2780000	32100000	16800000	37600000	47700000	16300000	26400000	54200000	11000000	29800000	25200000	26400000	19400000	78300000	27300000	17500000	72600000	25300000	18800000	37000000	35000000	52200000	30000000	25100000	20400000	56900000	17800000	35300000	31500000	49800000	25600000	47100000	28400000	2400000	15700000	2570000	17000000	45300000	14500000	11200000	15500000	17600000	16400000	37200000	40200000	6590000	5570000	19800000	20800000	22700000	14500000	26200000	4550000	5360000	33700000	32500000	35800000	19900000	5450000	47200000	39700000	29000000	32500000	8230000	22700000	6350000	39200000	31700000	5460000	16000000	26800000	5710000	22400000	2220000	3130000	17800000	22400000	7210000	23900000	38200000	5520000	21800000	24500000	22200000	4790000	4400000	29600000	6480000
1426	P14314	GLU2B_HUMAN	Glucosidase 2 subunit beta	PRKCSH	59425.4	150.031	22	22	16400000	32800000	24300000	18500000	25500000	16800000	21800000	22700000	11800000	15100000	17400000	21800000	24700000	15800000	11800000	20700000	26600000	10700000	17400000	15200000	17400000	16100000	13100000	26000000	26600000	19900000	14500000	23000000	24200000	22800000	20500000	16300000	29200000	31300000	17400000	12600000	19900000	29600000	15900000	21100000	22700000	14200000	20400000	23900000	17500000	19900000	25400000	17500000	25500000	17800000	16000000	18300000	27800000	18300000	17400000	12500000	33100000	10600000	20600000	20900000	22900000	19300000	18600000	24000000	25800000	24100000	14300000	17200000	18800000	32200000	27300000	24800000	15200000	29300000	32500000	16200000	24700000	21700000	18900000	18900000	13000000	16000000	17200000	22800000	18900000	30500000	38800000	21400000	22300000	14900000	17700000	22500000	26900000	26100000	26800000	15600000	40700000	33500000	34900000	39400000	28500000	53900000	40300000	31600000	35500000	21100000	32100000	47900000	22900000	39300000	41200000	33500000	25700000	40700000	29900000	33000000	38200000	32200000	41600000	57700000	65400000	20300000	27300000	8250000	11600000	3660000	17800000	65500000	13500000	10600000	14800000	65700000	12000000	40400000	23400000	15700000	9240000	13600000	25600000	20400000	12500000	20400000	5920000	42000000	23200000	49100000	35900000	13600000	7920000	39100000	29700000	71200000	24100000	19600000	20800000	6770000	11800000	11600000	9800000	30100000	16600000	7150000	15900000	6920000	6630000	10400000	16300000	10300000	16000000	21800000	8770000	29900000	22600000	10100000	6770000	7450000	24500000	7670000
1430	P78417	GSTO1_HUMAN	Glutathione S-transferase omega-1	GSTO1	27565.9	138.787	22	22	56100000	49600000	130000000	29700000	153000000	16900000	88200000	51000000	10800000	55500000	20800000	38200000	115000000	46500000	12000000	153000000	127000000	7030000	40900000	52300000	33800000	48000000	9250000	39800000	132000000	15400000	12300000	33500000	120000000	67800000	38900000	23200000	138000000	145000000	21200000	31100000	24100000	126000000	16700000	66900000	146000000	12800000	63200000	142000000	38500000	16400000	52900000	8610000	154000000	59300000	25500000	24700000	124000000	18600000	44700000	112000000	122000000	5920000	40100000	62100000	130000000	42200000	11200000	137000000	20000000	47700000	9360000	121000000	51100000	69400000	53100000	128000000	15900000	41600000	110000000	10300000	64200000	40300000	27500000	55700000	134000000	28600000	13000000	18200000	22600000	117000000	143000000	40500000	18000000	53300000	19100000	38900000	160000000	153000000	34900000	24500000	155000000	41600000	14700000	78400000	31600000	149000000	54500000	39300000	34400000	149000000	47000000	130000000	28800000	74000000	169000000	57200000	23200000	138000000	19700000	49300000	16700000	56100000	130000000	90400000	168000000	202000000	166000000	7310000	42600000	2120000	95100000	182000000	10300000	35600000	41300000	148000000	63500000	170000000	47800000	9540000	15300000	55200000	67800000	35900000	67400000	59600000	6610000	22300000	34800000	103000000	17300000	56100000	7790000	224000000	44800000	171000000	55600000	22900000	50500000	7590000	28800000	23000000	5130000	118000000	41600000	6550000	24000000	2700000	5830000	34900000	40200000	12600000	16600000	163000000	6580000	63000000	61400000	29100000	4420000	6870000	131000000	12200000
1440	Q9BTV5	FSD1_HUMAN	Fibronectin type III and SPRY domain-containing protein 1	FSD1	55819.7	118.001	22	22	10300000	41000000	339000	6580000	372000	28300000	7900000	490000	19800000	9100000	25500000	494000	14600000	1610000	33200000	923000	12400000	16100000	516000	9630000	5450000	11000000	19000000	4040000	731000	12800000	24100000	10700000	11800000	9360000	9850000	27400000	20200000	8480000	17000000	11100000	13700000	423000	19500000	11500000		23100000	2450000	503000	12900000	27900000	4130000	21000000	2770000	7780000	21100000	7090000	17100000	13800000	413000	614000	3150000	12300000	1520000	8990000		1200000	25100000	1700000	32300000	1490000	21000000	175000	1760000	17800000	764000		30200000	1340000	19000000	23100000	2700000	2380000	15600000	11600000		8730000	8520000	905000	21500000	17900000	1910000	238000	29800000	6460000	24800000	883000	1050000	880000	14900000	24900000	7000000	3710000	13500000	22200000	31800000	20800000	3740000	19800000	28600000	1990000	11200000	9790000	43400000	21900000	25200000	5540000	37500000	27400000	20600000	9580000	54100000	3300000	3840000	11400000	955000	240000	827000	18200000	6610000	11600000		2350000	92100	2090000	4070000	5900000		70900	188000	17000000	13400000		7460000	9380000	123000		21700000	33200000	440000		127000	6530000	10900000		16000000	5720000		20900000		17200000	13800000	308000	13100000	7750000	49100	20200000	77200	20700000	13100000	456000	181000	17500000	98100		15900000		211000	250000	19200000	15000000	84800	14800000
1506	Q9NZL9	MAT2B_HUMAN	Methionine adenosyltransferase 2 subunit beta	MAT2B	37551.8	145.101	22	22	8520000	12400000	20400000	8690000	19300000	4990000	15800000	11900000	2970000	6640000	4590000	6480000	15200000	5260000	7210000	26000000	20000000	1290000	9910000	11200000	7970000	18500000	3710000	10700000	28100000	7100000	5750000	8390000	21800000	17600000	12600000	8980000	26700000	29300000	8180000	8400000	9690000	29600000	8810000	13400000	25100000	7250000	14700000	23900000	7210000	6570000	14000000	3690000	23200000	10800000	5730000	9180000	19900000	4810000	9030000	23100000	25600000	3180000	9760000	13100000	35300000	10300000	5380000	27100000	4570000	9830000	3200000	25300000	13400000	26400000	13500000	21200000	5230000	15900000	29700000	2790000	18000000	12200000	6960000	13800000	16300000	7420000	5070000	4030000	7310000	21900000	33100000	10800000	5490000	7340000	4790000	9520000	26300000	29800000	19100000	8070000	36500000	27000000	9370000	38000000	11000000	72000000	20400000	21300000	15300000	16800000	21700000	53300000	10100000	40100000	67500000	36600000	19800000	50100000	23200000	30500000	8510000	18500000	46300000	45700000	27800000	25400000	23600000	3540000	7510000	698000	15400000	33900000	4530000	7800000	15900000	29100000	9550000	27900000	7730000	5150000	3710000	7580000	10300000	11200000	11500000	17200000	1430000	10200000	8420000	29100000	6610000	11100000	4070000	29100000	9710000	44400000	9610000	8320000	8630000	2680000	7280000	5860000	2520000	23900000	7250000	4100000	12100000	3220000	1210000	11800000	6960000	5040000	8420000	17300000	3570000	16100000	13600000	9230000	3510000	2340000	32900000	3930000
1523	P43121	MUC18_HUMAN	Cell surface glycoprotein MUC18	MCAM	71607.4	115.595	22	22	2030000	30100000	952000	3040000	1700000	2810000	85200	5970000	20100000	3740000	14500000	4370000	2300000	4360000	4460000	1260000	3000000	3570000	7810000	2650000	1770000	1410000	5630000	11200000	998000	23800000	18200000	4940000	10800000	12800000	8930000	18200000	7290000	10300000	18600000	4930000	8260000	10200000	23700000	6390000	24400000	4870000	10100000	10600000	6790000	22600000	8550000	10500000	17300000	11600000	14500000	5970000	2340000	15000000	9490000	10500000	17500000	1640000	8990000	13300000	20600000	3930000	3860000	17400000	2230000	7160000	17400000	14100000	5110000	43000000	9620000	10100000	16900000	6550000	10700000	10900000	1570000	8160000	15200000	7750000	2720000	3460000	5640000	3270000	21700000	706000	2350000	11900000	27200000	7080000	14500000	9680000	14900000	16200000	8610000	6780000	16100000	9580000	35200000	48400000	29400000	29300000	38200000	12600000	34700000	3250000	17100000	3140000	36000000	13300000	26900000	9660000	43700000	11600000	20600000	33400000	10800000	13800000	21100000	38300000	3090000	7770000	7910000	4050000	4380000	3940000	2820000	5050000	4100000	2810000	7020000	7940000	2230000	5490000	7220000	3130000	10600000	6480000	12900000	7580000	2530000	7620000	3700000	32900000	8110000	8110000	7050000	5430000	3550000	7030000	8060000	7980000	6520000	23000000	11800000	21600000	6950000	7760000	7000000	2750000	5470000	7880000	5600000	4670000	8430000	6020000	5370000	19700000	5560000	11400000	10300000	8240000	5940000	4590000	14800000	10300000	20500000	12300000
1526	Q9UIJ7	KAD3_HUMAN	GTP:AMP phosphotransferase AK3, mitochondrial	AK3	25565.4	148.183	22	22	21200000	16200000	54700000	18400000	54600000	3950000	41100000	27000000	5240000	21400000	7000000	28500000	49900000	27700000	4870000	48700000	53300000	8270000	18300000	22900000	11700000	35200000	4640000	13900000	54300000	10300000	6140000	20500000	49200000	29900000	19600000	5780000	62400000	52800000	11500000	16300000	21600000	51400000	11100000	28100000	63500000	6800000	54000000	72600000	21600000	7680000	24300000	5900000	64500000	25900000	5350000	25600000	60300000	4390000	41900000	60400000	93300000	5010000	17200000	28000000	127000000	24200000	10500000	61500000	9460000	24600000	11600000	78700000	26300000	89600000	42100000	61700000	7360000	46100000	74100000	9790000	53500000	17800000	10200000	35600000	61700000	14400000	7280000	21300000	8750000	60100000	56700000	24900000	9850000	24200000	7630000	20100000	103000000	107000000	78800000	13600000	117000000	82400000	13900000	117000000	16300000	97700000	109000000	95500000	34300000	58700000	89800000	86200000	28100000	147000000	94200000	124000000	12500000	93200000	25700000	44700000	15600000	61900000	115000000	106000000	59400000	75600000	45800000	7210000	16500000	6190000	28700000	80300000	10000000	14700000	19800000	43300000	27400000	67600000	24700000	8510000	8570000	31600000	30500000	18300000	29000000	26300000	4970000	34900000	26000000	47100000	22400000	21900000	6490000	65400000	22500000	59000000	26600000	18000000	29400000	9040000	15300000	23000000	8120000	28300000	19700000	7060000	22400000	6600000	6300000	24700000	23400000	8140000	19700000	51200000	6770000	41800000	29900000	20300000	5450000	6780000	53500000	11200000
1529	P61247	RS3A_HUMAN	Small ribosomal subunit protein eS1	RPS3A	29944.9	115.422	22	22	23100000	60800000	280000	31900000	1930000	44800000	6020000	35100000	57000000	23200000	36700000	25300000	8820000	23900000	52600000	6410000	6200000	39900000	26200000	19100000	23700000	5670000	47600000	19900000	7540000	64700000	42800000	36200000	2330000	31100000	32800000	27800000	13000000	6290000	42200000	35600000	34700000	6020000	42000000	29500000	6970000	49600000	18300000	6410000	29300000	50900000	21400000	49700000	69100	26100000	37600000	34700000	7090000	40900000	21900000	1420000	8040000	34900000	29700000	28400000	4180000	29900000	41500000	6610000	46300000	34900000	34400000	2420000	29300000	32600000	25700000	7140000	46900000	37100000	15000000	44800000	9170000	26500000	46500000	25800000	1070000	26700000	41600000	27500000	50800000	7540000	15700000	33000000	65900000	23000000	40300000	26500000	3840000	3920000	36800000	54000000	638000	33500000	63700000	33700000	52500000	10300000	31400000	42400000	46900000	224000	34800000	8830000	46800000	31500000	6900000	43700000	67000000	278000	59200000	43900000	55600000	40000000	3640000	58400000	3250000	834000	2370000	26200000	16800000	15500000	1790000	1350000	14700000	15400000	16600000	1250000	1940000	3380000	33100000	44800000	25400000	17000000	26800000	27100000	825000	1180000	27700000	59300000	29600000		37400000	22400000	37100000	665000	45400000	5320000	30800000	43600000	26500000	40700000	21700000	22400000	40000000	2110000	23800000	39500000	27300000	32700000	28800000	23800000	21000000	40700000	18500000	612000	35500000	1690000	1410000	18300000	40600000	43300000	2980000	39300000
1538	Q8NE62	CHDH_HUMAN	Choline dehydrogenase, mitochondrial	CHDH	65358.5	80.4478	22	22	20300000	166000000		709000		30600000	496000		91000000	9220000	49100000		8200000	6160000	51300000		6630000	39400000	141000	27900000	11100000	7700000	62000000	148000		67500000	63100000	12300000		42000000		43600000	9080000		51000000	12600000	22800000		62500000	33600000		25600000	4810000		4250000	57000000	4810000	44100000		23100000	46700000	11200000	9600000	68800000		1820000		33600000		20000000			44900000	1260000	58400000	5830000	23900000		220000	55500000	89500	1780000	58300000		18400000	40000000	16000000		46000000	22000000		18500000	59500000		36100000	26500000	3970000		80400000	8210000	48100000		3430000	2030000	42600000	54700000	10800000	7540000	70100000	57200000	74300000	32600000	683000	40900000	72500000	3010000	32800000	731000	72400000	44400000	5940000	15600000	82200000	22100000	99300000	22800000	47600000			72100000	3680000		1340000	21400000	5960000	17300000				396000	7860000	9980000				46500000	6810000	1210000	27200000	3760000		1920000	23200000	116000000	158000		4830000	10100000	37300000		14300000			14300000		24400000	12800000		46600000	1950000	1900000	45400000		19800000	25400000	1250000		24300000	2740000		33900000				18200000	25900000	2900000	17900000
1571	Q8WUM0	NU133_HUMAN	Nuclear pore complex protein Nup133	NUP133	128979	61.5339	22	22	1280000	537000	1270000	621000	297000	813000	1010000	1120000	766000	1250000	1970000		1950000	1050000	863000	1750000	2800000	400000	1060000	1070000	420000	1170000	583000	1790000	3060000	468000	1100000	1090000	3990000	2980000	199000	727000	4130000	1160000	2920000		104000	817000	1500000	2300000	768000	1710000	1920000	3230000	1200000	1040000	1510000	827000	2910000	2580000	2950000	993000	5390000	2580000	92000	1920000	2540000	393000	1740000	1960000	2180000	47700	2030000	1070000	3500000	3120000	1560000	2050000	1850000	3760000	1380000		1270000	1740000	4880000	1310000	1650000	1060000	3520000	1920000	2350000	1050000	1350000	66900	2260000	7130000	1560000	2020000	870000	1410000	1540000	2080000	2490000	1190000	3930000	5810000	6500000	1600000	3430000	13000000	11300000	4880000	812000	4300000	4080000	2640000	2230000	25800000	6190000	10800000	32300000	68800	18600000	7640000	7290000	3200000	6650000	1790000	4420000	7470000	4810000	781000	4830000	1010000	2550000	478000	1990000	3330000	21100	2020000	2140000	6180000	926000	5580000	1050000	2100000	946000	3410000	3640000	1670000			1580000	383000	1340000	6350000	1710000	3420000	1090000	740000	1630000	6980000		2750000	3790000	717000	732000	803000	545000	5490000	60500	1560000	2110000	799000	966000	624000	2550000	2210000		1260000	1090000	3030000	1950000		421000	325000	2750000	546000
1579	Q9H7Z7	PGES2_HUMAN	Prostaglandin E synthase 2	PTGES2	41943.1	149.087	22	22	13900000	36600000	7240000	19700000	12700000	21900000	11900000	17900000	22300000	15500000	20900000	14900000	15900000	14100000	29100000	8980000	14000000	16200000	19300000	14900000	18500000	15900000	21200000	21800000	15200000	26200000	20900000	28300000	16300000	20900000	28700000	18500000	17100000	17500000	20000000	25500000	24900000	21200000	20400000	20900000	11300000	20800000	18000000	21900000	20900000	26800000	21100000	27600000	7090000	17300000	19800000	24200000	23600000	24700000	18700000	24800000	27100000	14900000	23900000	20900000	8270000	19500000	22500000	14200000	29500000	24700000	14900000	14100000	14900000	27100000	22000000	15300000	23100000	29800000	20300000	24900000	15100000	19400000	27400000	15900000	6290000	19600000	21800000	11800000	25200000	19800000	24400000	22400000	36500000	16700000	21500000	22500000	15200000	14600000	29700000	22900000	16400000	22400000	35000000	40900000	41000000	28700000	48400000	41000000	40300000	5020000	25000000	21300000	38000000	33500000	25800000	42500000	41400000	19300000	48900000	30400000	38900000	15400000	18900000	26800000	11900000	8430000	7130000	10100000	11300000	7640000	9930000	20700000	8110000	8960000	6400000	6190000	1910000	3350000	23400000	22800000	6860000	7550000	11500000	18500000	7310000	5460000	8530000	20700000	19000000	1190000	18100000	11300000	19900000	11000000	23100000	8390000	17300000	19100000	12800000	14200000	8570000	10200000	19600000	10300000	10600000	17100000	11400000	15000000	17000000	9340000	11700000	12300000	10800000	1060000	16200000	4480000	8200000	8710000	17400000	17500000	7100000	19400000
1583	Q96MZ0	GD1L1_HUMAN	Ganglioside-induced differentiation-associated protein 1-like 1	GDAP1L1	41973.4	100.327	22	22	16800000	62500000		36300000		40600000	5800000	1030000	45200000	15200000	36500000	2190000	9970000	422000	54100000		11000000	37300000	31400000	17100000	22200000	8340000	35800000	20900000	585000	50200000	48100000	46800000	2390000	21700000	22500000	24800000	10000000	135000	43500000	25100000	30600000		39600000	26000000	111000	54200000			28900000	46500000	20800000	51100000		17500000	35200000	33800000	8950000	32900000		1650000		32200000	28400000	23700000		22100000	41400000	73700	55400000	34000000	44100000		1550000	32500000	439000	287000	53000000	29400000	12100000	49000000	11300000	5010000	42500000	22100000		32300000	34900000	398000	52500000	10600000	15500000	359000	53100000	17300000	35500000	605000	787000	1300000	49500000	44300000	1460000	3480000	63000000	26600000	56700000	14800000	158000	46400000	54900000	328000	36700000	4850000	65000000	28700000	3990000	35600000	73200000	13200000	66000000	35300000	70500000	573000	482000	34100000		183000		20400000	11900000	11600000			3080000	10300000	11000000	15400000	13900	2390000	1370000	34400000	19800000		15500000	19100000	556000		28400000	15700000	880000	3340000	1190000	13500000	34300000	477000	43200000	2450000		24100000		28400000	18800000	913000	30300000	844000	238000	30900000		28800000	25900000		1160000	37000000		90800	33700000	816000		217000	33100000	27600000		14600000
1593	Q13451	FKBP5_HUMAN	Peptidyl-prolyl cis-trans isomerase FKBP5	FKBP5	51212.2	92.397	22	22	2120000	1230000	6100000	12000000	6250000	7810000	4470000	17400000		2470000	7270000	87100	5130000	1740000	6990000	83600	7490000	438000	1700000	2100000	2830000	3520000		1090000	3290000	678000	1690000	7480000	5990000	3260000	6120000	7950000	7120000	10400000	9920000	1130000	5990000	4470000	1340000	3490000	46800	11100000	4040000	7670000	3980000	968000	1940000	1380000	3920000	3530000	862000	4420000	5450000	956000		2410000	5630000	1470000	3510000	2660000		2100000	907000	118000	11200000	6130000	1040000		6170000	7070000	359000	3200000	5710000	6400000	61200000	2610000	3570000	3880000	9810000	8100000		304000	1340000	792000	9130000	6910000	5240000	1230000	8190000	2440000	7480000	397000	14500000	13900000	9840000	5240000	21400000	5600000	2760000	4720000	7520000	38800000	11300000	14400000	14200000	6560000	5830000	17300000	12200000	9240000	26900000	6040000	23900000	18000000		7170000	5890000	3110000	5900000	13500000	2030000	12200000	5210000	5590000	332000	703000	1050000			1230000	1080000	1710000	242000	1830000	3540000	5960000	9680000	105000	1130000	2110000	1030000	264000	3190000	11600000	863000	3970000	2030000	1610000	6030000	571000	18800000	6610000	276000	8400000		1970000	1070000	150000	4590000	2080000	12300000	5110000	527000	829000	4440000	8740000	200000	5600000	328000	147000	5960000	3240000	595000	13700000	1510000	5180000	1310000	658000
1596	Q9BXP5	SRRT_HUMAN	Serrate RNA effector molecule homolog	SRRT	100666	86.9502	22	22	12800000	2470000	810000	5620000	364000	2480000	2610000	9460000	4450000	13500000	6390000	1530000	3260000	9500000	6570000		2400000	1200000		410000	568000	1090000	1240000	4310000	29400000	3340000	3880000	1020000	4590000	17900000	1650000	6270000	3980000	5470000	5920000	1540000	3170000		2870000	3890000		8110000	7710000	743000	7000000	5360000	9300000	2050000	854000	2560000	7670000	6850000	3020000	3070000		1870000	941000	1530000	928000	2640000	66100	9360000	4080000		13700000	2200000	3880000		967000	9660000			7500000	3000000	5360000	13200000	2810000	6050000	8940000	10300000	1800000	769000	1940000	4520000	13400000	2580000		8640000	8660000	13900000	5300000	7340000	734000	2650000	6220000	10900000	6140000	3680000	3650000	5640000	40000000	24200000	7150000	12800000	18700000	4740000	10800000	4650000	15200000	23000000	37200000	5880000	38500000	15200000	5140000	2360000	7300000	7880000	2020000	28300000	351000		788000	2480000	13300000	1210000			5950000	12100000	14500000	10500000		153000		6870000	2830000		3750000	8900000			5740000	17500000	9330000	410000	912000	3440000	6410000	158000	2410000	2770000		3880000		1200000	3010000	1130000	5470000	5440000	1390000	6550000	631000	2790000	10000000	232000	10600000	6910000		70700	4220000	168000		29000	2420000	4140000		3370000
1600	Q9UPX0	TUTLB_HUMAN	Protein turtle homolog B	IGSF9B	147089	78.7079	22	22	2990000	15100000		2020000	1400000	11200000	834000	2100000	13200000	5510000	8290000	2160000	1340000	1590000	12400000	631000	1720000	11100000	1810000	3100000	1700000	999000	10600000	3280000	1570000	16600000	13000000	3140000	1690000	7810000	6040000	4870000	1600000	590000	13400000	2260000	2850000	1280000	7270000	7210000		15000000	1440000	1240000	2540000	13600000	2160000	14000000	1000000	5680000	9940000	1700000	1810000	12600000	1430000		659000	11700000	2410000	4260000	201000	3540000	12800000	825000	17300000	4040000	10200000	107000	1320000	5870000	2250000	105000	12700000	2550000	495000	14200000	1620000	1610000	11800000	5990000	770000	2250000	10400000	1090000	12200000	1480000	928000	3790000	15600000	7750000	10200000	2890000	185000	2090000	4340000	15600000	123000	4060000	16500000	11500000	17400000	1980000	13800000	3880000	14700000	1230000	3580000	547000	17800000	10400000	3510000	1190000	21000000	1640000	24700000	6020000	21300000	8440000	1930000	11600000			1540000	5660000	2170000	6700000			1580000	3170000	3490000		98200		3920000	7840000	4930000		4200000	2500000		86000	6090000	403000	4190000		4070000	3040000	6270000		5370000		4230000	5460000	1890000	9950000	2630000	2250000	8120000	88800	2570000	9810000	4020000	10300000	7930000	1030000	2720000	10300000			8420000	140000	212000	1150000	11800000	8900000		12800000
1602	Q8NFA0	UBP32_HUMAN	Ubiquitin carboxyl-terminal hydrolase 32	USP32	181656	45.8083	22	22	2920000	7790000	101000	3860000		4090000	1530000		5030000	2690000	1440000		1550000		10300000			2960000		2370000	20600	974000	3080000	693000		5740000	4730000	1160000	1780000	1270000	1770000	4320000	204000		5390000	1370000	3880000		5160000	3200000		4250000			3140000	4650000	1070000	3990000	78500	3440000	3740000	1740000	2230000	1700000		379000		3470000		1790000			5090000		5680000	78000	4340000	101000		1910000	893000		3910000	107000	395000	6440000	2140000		5860000	3560000		1420000	3130000	627000	5910000	3410000			5210000	3290000	5950000				8730000	7530000		3520000	9890000	7640000	10900000	1590000	141000	3650000	15900000		8590000		11200000	15700000		290000	39500000		8830000	1620000	34200000	446000		10300000		1000000		1960000	1700000	1230000	907000			599000	547000	1360000			1300000	3310000	2590000	1750000	44300	1230000		1230000	2690000	2280000	790000	1690000	240000		4160000		1700000	893000	988000	2780000	940000	1930000	1690000		3610000			3310000		3120000	2230000		576000	4700000		1330000	2830000			337000	3630000	1250000	1150000	2260000
1605	Q8N145	LGI3_HUMAN	Leucine-rich repeat LGI family member 3	LGI3	61704.5	123.188	22	22	9770000	28100000	1380000	19000000	1950000	8980000	1790000	14800000	21900000	10400000	20700000	58000000	25400000	29400000	7360000	7170000	7090000	8390000	32200000	8620000	37100000	5960000	6790000	17100000	2940000	14300000	11800000	36600000	3690000	13200000	21700000	22900000	4280000	10400000	9520000	25800000	28300000	1500000	19400000	13700000	1320000	18300000	57700000	1830000	21000000	20300000	42900000	12400000	12200000	12000000	23000000	20800000	47500000	26300000	47500000	1030000	2430000	8460000	16900000	16200000	554000	23900000	14500000	1150000	12100000	29200000	7880000	6600000	51200000	22300000	39900000	9270000	10700000	29400000	6160000	10200000	804000	22700000	18000000	11500000	718000	10400000	11700000	125000000	10900000	2000000	3310000	28300000	17600000	13600000	10700000	37400000	2360000	1930000	25100000	19100000	15400000	55400000	19400000	40300000	29100000	5210000	54500000	58000000	26400000	8950000	54400000	4030000	26200000	36900000	14800000	53500000	54400000	4740000	48900000	49400000	21600000	35800000	2110000	70900000	4610000	500000	526000	6390000	13300000	9330000	2450000	5780000	52900000	10300000	13200000	3120000	378000	3250000	41600000	6430000	6430000	82600000	19900000	29800000	1800000	1930000	7600000	82800000	42200000	681000	40200000	14700000	6220000	278000	38000000	1200000	37100000	14700000	52100000	10400000	48200000	19600000	8350000	3050000	37000000	11500000	84400000	9500000	8740000	57700000	17600000	18000000	49100000	594000	15600000	370000	3720000	21200000	10100000	11500000	299000	15100000
1607	O75077	ADA23_HUMAN	Disintegrin and metalloproteinase domain-containing protein 23	ADAM23	91926.1	127.322	22	22	7880000	27200000	721000	8950000	1710000	20800000	1170000	7230000	33400000	26200000	25000000	5440000	1150000	6380000	25100000	1730000	1620000	14900000	30800000	24700000	26300000	1080000	18800000	11200000	4110000	28500000	20500000	31200000	3040000	7830000	7390000	24100000	2180000	3780000	16100000	6780000	7380000	5800000	25200000	8670000	4170000	16300000	6240000	3650000	7730000	24600000	5600000	29600000	6670000	8770000	13200000	5890000	3340000	27600000	7460000	3830000	3810000	16700000	9960000	9390000	3910000	7020000	20700000	3960000	22000000	11500000	14100000	7900000	25700000	37600000	38000000	5890000	23300000	14000000	5910000	25100000	2920000	13900000	8730000	11100000	2570000	7050000	27300000	10900000	15500000	4410000	5190000	14800000	35000000	8790000	18800000	14100000	1630000	6380000	11300000	41000000	5040000	15200000	53700000	19800000	49100000	11200000	44700000	17100000	40200000	595000	9570000	8080000	22000000	22400000	8400000	17600000	49800000	5280000	81100000	40300000	40000000	58300000	7700000	36400000	1900000	1530000	888000	14400000	20500000	12500000	1310000	711000	25300000	18700000	21900000	6550000	512000	5370000	46000000	11300000	6960000	24200000	33300000	26200000	1040000	1270000	10600000	11900000	37400000	1380000	35700000	28000000	12800000	1200000	41600000	8700000	38800000	17400000	47800000	19100000	5890000	7280000	9540000	2950000	6490000	17600000	32100000	12700000	17800000	20000000	9070000	21200000	6390000	1750000	16600000	4360000	3370000	26500000	23200000	21100000	2880000	19100000
1614	P30519	HMOX2_HUMAN	Heme oxygenase 2	HMOX2	36032.9	115.167	22	22	12400000	41500000		9810000	1620000	30400000	5770000	1270000	34600000	13700000	31000000	2900000	4470000	3700000	29500000	905000	5160000	23900000	3490000	12900000	6320000	5670000	25600000	5050000	2960000	37400000	31900000	10800000	3020000	17600000	6810000	26900000	10900000	2800000	27700000	10600000	11400000	1060000	30100000	15500000		30500000	3060000	1160000	11100000	38500000	8590000	30700000	2290000	14100000	25300000	10300000	12300000	30200000	2120000	346000	414000	22500000	6400000	14900000	590000	4040000	27700000	1130000	33900000	6730000	23700000	404000	977000	21700000	4030000	1140000	33900000	6560000	14000000	27100000	9370000	3500000	26500000	15400000		10900000	30000000	3090000	35600000	11400000	2080000	5090000	42700000	12800000	28000000	6630000	2200000		14500000	41000000	10100000	11000000	35500000	28500000	35900000	18000000	6400000	18000000	30400000	1310000	13200000	7330000	34400000	25700000	11400000	14300000	43900000	12600000	46100000	14800000	39800000	5860000	5060000	26800000	2120000		706000	16200000	7530000	12500000	252000	2270000		6640000	7680000	4190000			1510000	29200000	15400000	314000	11900000	1890000	1190000	57300	15400000	49900000	1220000	1100000	780000	10000000	20200000		7240000	8450000	373000	26800000		24900000	3810000	259000	19500000	4630000		21900000		22300000	17000000	216000		24900000			21000000			189000	25100000	22000000		24000000
1619	Q8IV01	SYT12_HUMAN	Synaptotagmin-12	SYT12	46536.9	72.0768	22	22	4240000	24400000		7540000		13000000	1240000	6240000	11400000	2770000	14600000	218000	23300	4690000	17100000			14600000	5660000	6050000	4510000		17400000	6300000	154000	24500000	14300000	7410000	879000	6710000	7900000	7810000	34700	140000	9080000	5260000	5060000	103000	10700000	7120000	104000	20900000	625000	77600	5660000	17500000	4500000	19900000	865000	8690000	8960000	5580000	261000	15900000	678000	113000		15900000	6160000	7060000		99600	18800000	192000	20800000	289000	15700000	754000	727000	27000000	5210000	481000	17400000	2340000	2530000	14100000	123000	609000	8660000	7490000		4890000	18100000	453000	15800000	10300000	454000	4060000	25200000	5640000	15700000	5030000	171000	165000	12000000	17800000	203000	743000	26100000	28400000	18900000		9630000	12300000	17700000		1010000		22800000	21600000	223000		25200000	834000	38800000	1000000	29000000	844000		11900000				7830000	2950000	4710000				2140000	3080000				99200	8330000	6060000	48200	3560000	2630000	32400		8750000	7950000	2590000		4800000	2760000	7380000		4730000			10700000		14100000	180000	55500	6870000			8090000		10200000	9930000	260000	131000	11000000	40400		10900000		63500		10800000	8850000	122000	11800000
1622	Q7Z4K8	TRI46_HUMAN	Tripartite motif-containing protein 46	TRIM46	83423.5	49.4985	22	22	395000	1030000	191000	244000		858000			995000	124000	612000		244000		5870000		311000	66400		136000	382000		6110000	115000		6080000	6860000			315000	200000	418000	441000		3380000	210000	536000	104000	2810000	168000		7130000				5240000	390000	4600000		344000	2160000	286000	695000	3740000				2320000		185000			6310000		752000	161000	3410000			2710000		175000	444000	108000		2590000	119000	124000	4350000	714000		243000	913000		2620000	1180000	163000		5180000	431000	4510000				400000	5020000	713000		4500000	1740000	4870000	561000			4380000			554000	6450000	1740000			7220000	712000	13900000		7730000			2010000	195000			1650000	267000	225000				235000			280000			3800000	2470000		324000				970000	1940000	266000	198000		133000	4830000		303000		130000	2120000		2300000			1320000			2940000		1810000	1420000		121000	3260000			1430000				1970000	1630000		1010000
1624	Q9Y2I1	NISCH_HUMAN	Nischarin	NISCH	166629	89.7394	22	22	4120000	28900000	1210000	14100000	14400000	17200000	11300000	7090000	3270000	13100000	3770000	5920000	8140000	5470000	16900000	9400000	12000000	1350000	14800000	13500000	6340000	9690000	9540000	9940000	11600000	20900000	17100000	6350000	12400000	4010000	14800000	5700000	22200000	14900000	23900000	12300000	17900000	9130000	3330000	13300000	11500000	1540000	28900000	12800000	16900000	20000000	5940000	1900000	17600000	12800000	2010000	4060000	8230000	2370000	40300	4540000	9740000	8350000	5360000	13500000	1120000	6460000	3680000	7850000	22000000	7290000	2780000	12200000	7290000	15600000	19600000	10500000	3510000	9150000	12300000	4110000	15700000	5400000	7580000	5080000	5880000	5770000	2350000	158000	7720000	16100000	12900000	267000	26100000	5350000	17400000	5870000	6780000	7130000	9680000	44200000	22200000	11000000	4290000	31300000	29100000	30200000	8050000	3650000	26500000	8780000	11100000	25100000	34700000	42000000	35000000	20800000	49900000	15600000	56600000	3580000	43400000	8380000	20700000	13900000	12700000		6590000	19900000	4030000	2070000	4940000	2080000	9360000	3920000	13300000	22000000	3950000	12600000	323000	21900000	18700000	185000	6830000	6850000	7570000	61100	11200000	66000000	5230000	15900000	8370000	5660000	14100000	7850000	9870000	25000000	1150000	49400000		19700000	7000000	5870000	23200000	15400000	8750000	3310000	12100000	1490000	12900000	369000	1250000	5410000	72200	4900000	4370000	9320000	1830000	122000	1980000	3430000	5840000	24700000
1649	Q14118	DAG1_HUMAN	Dystroglycan 1	DAG1	97441.5	128.088	22	22	5230000	6330000	13000000	4550000	12000000	2170000	5480000	5890000	2880000	6190000	2340000	4960000	9280000	7510000	1570000	12700000	9620000	2010000	6570000	5170000	5270000	8980000	3290000	5870000	17500000	4000000	1690000	8640000	13400000	7800000	9360000	1950000	11000000	19300000	3430000	5900000	8750000	15600000	2500000	8620000	14300000	1050000	5390000	17500000	7970000	2590000	5990000	2980000	24500000	7040000	2810000	4250000	11100000	4400000	7280000	15100000	18200000	2790000	6850000	7240000	17000000	6230000	2750000	13000000	3080000	7230000	1640000	16400000	6260000	13700000	8760000	15400000	2030000	11700000	14600000	4410000	14500000	9120000	2440000	10800000	12300000	4600000	4120000	4770000	2280000	11900000	17700000	6820000	5830000	7720000	1830000	7060000	16400000	26400000	13500000	5330000	27300000	12000000	7480000	20300000	7420000	19900000	12700000	19500000	6790000	12100000	5190000	22500000	4290000	15700000	25800000	18300000	3900000	20300000	6940000	15200000	5400000	8140000	25200000	16700000	16000000	17100000	11400000	1540000	4920000	1240000	10500000	18900000	5330000	4820000	6390000	11700000	7050000	15200000	11700000	2320000	2420000	8080000	8880000	6950000	8560000	11500000	2070000	2590000	12700000	21700000	19000000	7530000	2950000	23300000	12600000	17200000	17500000	3410000	9940000	4860000	9370000	12800000	1970000	11100000	6420000	2090000	9260000	1010000	1980000	8790000	7070000	1650000	6800000	12300000	3300000	16700000	13800000	6140000	3890000	1010000	13000000	3210000
1650	P63244	RACK1_HUMAN	Small ribosomal subunit protein RACK1	RACK1	35076.7	134.736	22	22	49400000	50500000	1310000	83200000	1070000	23500000	4570000	119000000	27800000	47700000	30700000	101000000	2080000	88100000	37500000	643000	4880000	17500000	103000000	49600000	88600000	4730000	21200000	64000000	5560000	29100000	24000000	112000000	4260000	48100000	96400000	23600000	6080000	2010000	30900000	69000000	102000000	3710000	26000000	47000000	6180000	32800000	87500000	4500000	97300000	29300000	87700000	21500000	1720000	47100000	23800000	103000000	6200000	19200000	81600000	373000	5540000	12700000	97000000	56100000	5060000	121000000	21400000	5200000	29500000	131000000	20500000	2420000	108000000	62600000	75400000	6140000	25300000	122000000	6720000	22300000	5600000	75800000	42700000	48700000	1540000	88800000	25200000	39400000	37600000	8830000	6800000	120000000	38500000	42200000	24000000	81400000	7320000	2060000	103000000	50800000	2540000	104000000	31200000	73400000	54600000	17500000	126000000	124000000	48200000	778000	119000000	4930000	43400000	76400000	11900000	147000000	56300000	361000	57500000	101000000	47700000	97200000	11600000	119000000	274000	842000	3050000	21000000	57900000	12500000	3560000	12700000	101000000	52900000	53700000	1670000	474000	7570000	146000000	31300000	33400000	128000000	88600000	106000000	55200000	1500000	14100000	63700000	124000000	3270000	134000000	71200000	24000000		145000000	12200000	185000000	43500000	121000000	25200000	107000000	104000000	26700000	94300000	109000000	20100000	139000000	18400000	15200000	71800000	121000000	25500000	142000000	1850000	18400000	5350000		73100000	20700000	22900000	5550000	23300000
1654	Q08257	QOR_HUMAN	Quinone oxidoreductase	CRYZ	35206.6	155.849	22	22	25600000	20400000	55100000	26200000	50900000	5840000	62000000	29400000	3180000	28100000	5300000	20800000	70600000	23800000	6200000	80300000	58400000	4870000	26200000	28500000	30500000	45700000	8150000	42200000	79500000	8960000	5570000	53000000	31900000	39300000	55200000	6160000	52500000	88100000	4890000	38300000	41800000	80800000	16100000	52500000	103000000	9630000	34200000	63100000	17400000	8630000	22600000	9960000	113000000	38800000	6040000	38300000	48800000	10100000	36300000	69600000	55500000	7720000	38200000	38400000	71800000	27500000	4650000	77500000	38700000	28900000	3530000	85600000	39800000	57700000	47400000	97800000	5750000	37500000	91700000	28900000	56400000	50700000	3880000	45900000	59500000	31400000	6620000	13200000	5680000	102000000	103000000	41000000	6800000	30200000	33000000	46400000	89700000	70700000	51900000	33900000	88400000	45600000	6680000	62500000	36300000	127000000	52300000	53400000	35800000	54000000	39200000	91400000	35500000	65900000	39500000	45500000	71800000	75000000	88500000	36500000	80800000	57400000	55100000	81900000	104000000	129000000	51600000	5610000	27100000	2180000	30200000	228000000	24800000	25300000	31500000	69100000	39800000	177000000	24000000	6110000	5100000	38900000	42600000	38900000	37400000	62800000	6980000	11500000	28600000	127000000	48000000	37300000	6380000	56000000	30000000	107000000	22800000	8790000	55400000	5360000	23900000	54200000	5740000	55500000	53100000	4960000	37400000	6370000	2250000	38100000	30700000	14300000	32600000	77000000	6250000	89900000	68500000	22600000	6180000	5800000	55400000	6360000
1659	Q99996	AKAP9_HUMAN	A-kinase anchor protein 9	AKAP9	452987	55.3314	22	22	8850000	1160000	206000	185000	1890000	7030000	1690000	140000	4890000		88200	68000	1410000	251000	5730000	607000	1940000	6100000	683000	3470000	1290000	1110000	11600000	89700	3820000	10800000	16200000	7660000	6360000	5720000	1970000	16600000	2260000	3310000	4560000	1210000	1680000	1910000	10200000	37600000	470000	19500000	194000	3010000		9950000	2440000	10100000	2640000	1250000	14500000	4810000	3280000	10600000	1310000	341000	2590000	957000	604000	413000	181000	4720000	12800000	1180000	37300000	2000000	14400000	120000	1080000	6710000		1230000	22100000	336000	306000	13500000	2480000	48000	31100000	511000	171000		4750000	193000	1790000	3180000	3170000	1070000	6560000	4590000	2900000	1370000	702000	986000	5570000	5690000	2250000	1760000	16700000	6290000	24400000	11700000	5520000	2810000	18600000		11700000	4650000	16200000	11600000	5460000	2360000	14300000	3590000	16400000	1730000	19900000	1540000	10700000	9740000	1700000		313000	5730000	64900	4220000	491000	623000		10100	1030000	3250000	123000	1350000	945000	23200000	8340000	71300	1490000	674000	378000	249000	4300000	4390000	839000	1250000	360000	671000	13400000		168000	1880000	135000	5430000		2310000	740000	859000	15800000	2170000	1260000	9860000	213000	10100000	6840000	39000	290000	15300000	151000	215000	4200000	1680000	683000	648000	4720000	11600000	540000	7970000
1680	Q14157	UBP2L_HUMAN	Ubiquitin-associated protein 2-like	UBAP2L	114534	104.424	22	22	2290000	12700000	3510000	1970000	1520000	2910000	2230000	2540000	4540000	3740000	1880000	1320000	4000000	2110000	4460000	5330000	6050000	3390000	2410000	2930000	3820000	1980000	4580000	2950000	6680000	7210000	5570000	3460000	1520000	4860000	2620000	3610000	2380000	3680000	3950000	1410000	3180000	7350000	4410000	5070000	1510000	3280000	1500000	1620000	765000	5720000	961000	5560000	1330000	3540000	6180000	2320000	2270000	3350000	1170000	3830000	1980000	3910000	2060000	4350000	5170000	1950000	5730000	2380000	4420000	1560000	4090000	2130000	146000	12200000	802000	1950000	4770000	4600000	3050000	8560000	5530000	3540000	4940000	3930000	3600000	1970000	6880000	1190000	5120000	6470000	1920000	522000	7220000	4070000	5580000	3810000	6820000	20100000	1740000	12200000	19500000	6750000	7990000	9830000	11300000	27900000	1160000	7740000	7840000	933000	6640000	3730000	11900000	21300000	22400000	14200000	12500000	24100000	12600000	5300000	15500000	6310000	21000000	4050000	1870000	946000	484000	1430000	252000	1890000	89600	1460000	1790000	189000	404000	6790000	76900	3010000	1310000	2430000	1330000	448000	2870000	708000	365000	64700	1610000	4350000	702000	2140000	1020000	620000	3070000	599000	5240000	4630000		2740000		3450000	1090000	446000	3370000	1200000	467000	2930000	3350000	2840000	2150000		362000	3450000	648000	611000	1690000	5380000	1790000	132000	2620000	2790000	412000	3310000
1681	Q8WVM8	SCFD1_HUMAN	Sec1 family domain-containing protein 1	SCFD1	72379.8	110.498	22	22	3600000	12400000	707000	4500000	631000	13800000	4190000	1390000	9510000	4150000	10800000	807000	6180000	2240000	16600000	823000	6610000	4510000	1230000	5530000	7200000	3410000	9090000	3310000	3190000	10800000	14800000	7730000	4480000	9450000	7420000	15800000	8390000	1360000	13700000	8690000	10300000	832000	14800000	9740000	180000	12600000	2800000	1650000	4650000	12800000	3090000	8410000	1240000	6310000	12600000	8220000	7450000	7730000	1570000	352000	1820000	6800000	2480000	6850000	86800	1760000	13100000	1500000	22300000	7230000	10300000		1240000	17000000	4560000	2070000	12900000	4550000	18000000	16200000	7530000	1290000	15400000	15200000	91700	6520000	9100000	2590000	16700000	13300000	3370000	557000	19100000	6900000	15900000	4920000	1690000		13100000	24100000	10600000	10800000	19300000	20700000	27600000	16100000	876000	19100000	24700000	429000	18800000	2080000	24400000	20900000	20800000	5350000	23000000	12500000	16100000	7480000	24200000	3450000	6010000	17700000	227000			9930000	2120000	6330000			74600	3180000	7710000	1330000		285000	2170000	11600000	9870000		5520000	2930000		214000	10900000	19500000	853000		2640000	4100000	17200000		12700000	1550000	288000	14500000		7960000	4930000	614000	12300000	1360000	2810000	16300000	1130000	12900000	13100000	1220000	245000	15800000	760000		9930000			567000	11800000	15200000		9870000
1694	P00488	F13A_HUMAN	Coagulation factor XIII A chain	F13A1	83268.3	103.455	22	22	2030000	13200000	1720000	3210000	880000	2650000	980000	6150000	2470000	2890000	3480000	4600000	3510000	7930000	5440000	1110000	720000	2590000	8380000	1730000	8280000	2750000	8440000	3670000	3170000	3880000	160000	10800000	2140000	4320000	8880000	2920000	725000	1440000	1470000	4060000	9030000	2550000	3510000	4950000	2720000	4230000	7750000	324000	5980000	4850000	4540000	4020000	8110000	2230000	651000	10500000	6160000	101000	5810000	8180000	11700000	2770000	6950000	2540000	6060000	6710000	2430000	1600000	3090000	9030000	3210000	3420000	8450000	4550000	7420000	531000	2490000	11600000	9580000	5700000	9540000	6620000	2500000	3860000	961000	5850000	9890000	6170000	2050000	1190000	1360000	4770000	7590000	3490000	2290000	6720000	7480000	736000	24300000	7530000	4110000	29500000	4310000	7010000	5200000	5500000	12500000	30600000	1200000	1360000	7680000	4200000	105000	7530000	4580000	29000000	5150000	5370000	7640000	10800000	4160000	23900000	13300000	8520000	1850000	1020000	2690000	735000	2890000	1040000	781000	3930000	5710000	2540000	2500000	3250000	1620000	1210000	9130000	1010000	626000	2430000	3340000	4600000	383000	4190000	748000	6020000	6860000	1820000	8870000	4150000	1310000	2540000	6750000	1770000	11200000	999000	4820000	1970000	7430000	8500000	4400000	2200000	6320000	877000	9480000	584000		4120000	6230000	255000	11800000		1400000	656000	356000	4070000	1250000	3420000	2230000	8150000
1696	Q6L8Q7	PDE12_HUMAN	2,5-phosphodiesterase 12	PDE12	67351.5	112.75	22	22	7040000	9860000	10200000	4920000	12700000	14600000	10500000	31200000	12000000	9420000	10100000	3580000	45300000	3850000	13000000	12800000	47300000	1300000	5250000	6890000	5330000	13500000	3850000	3780000	9160000	1480000	4030000	3920000	47300000	9120000	5510000	2750000	51900000	44500000	15500000	5290000	6160000	16300000	4770000	9490000	14600000	18400000	5490000	16900000	25200000	9150000	31300000	9740000	5320000	23900000	9930000	22400000	47100000	1110000	2770000	10400000	49900000	2180000	3340000	26500000	4510000	3550000	10900000	15800000	18700000	4000000	9960000	4700000	3000000	8680000	3560000	12600000	12000000	4210000	39000000	5190000	48700000	4360000	13600000	23000000	8820000	4300000	8590000	484000	15500000	22200000	20300000	1980000	1770000	24600000	9960000	3560000	15800000	11700000	29400000	13100000	48800000	5280000	2980000	31200000	15300000	25400000	2920000	10900000	16600000	30200000	8430000	23000000	13100000	26700000	54500000	9600000	17200000	45500000	12100000	7010000	15500000	3600000	21200000	14300000	13500000	5650000	16200000	6060000	4140000	2530000	10000000	9610000	3010000	3340000	3230000	44200000	4960000	12400000	4930000	10900000	6880000	2550000	4860000	4920000	4970000	5490000	2590000	10800000	5730000	14000000	6290000	4610000	4650000	13000000	6540000	26700000	362000	11600000	373000	1040000	4680000	2150000	7660000	17800000	3060000	2830000	3590000	6830000	3280000	12900000	4040000	7760000	3240000	4160000	7880000	10700000	8500000	2500000	1150000	2430000	9100000	1910000
1701	Q9P2K5	MYEF2_HUMAN	Myelin expression factor 2	MYEF2	64121.7	107.553	22	22	5150000	19500000	71600	16100000	774000	6610000	88500	12800000	7640000	9000000	7490000	19500000	776000	13400000	9010000	177000		4400000	12000000	6080000	23400000	8840000	7330000	17900000	10700000	8740000	9660000	18600000	8180000	9900000	22200000	6230000	15800000	766000	11200000	14400000	23400000		8140000	13100000		4090000	15700000	9670000	14500000	7590000	20700000	4650000	4290000	6360000	11500000	13900000	8090000	5380000	18100000	6410000	10200000	4690000	18200000	7050000	5800000	13600000	7430000		5410000	28900000	5990000	13400000	15200000	14100000	13800000		5990000	22900000	244000	10300000	9310000	17400000	7500000	6160000	104000	16700000	5780000	15700000	7740000	7920000	397000	16100000	10800000	7980000	4290000	9360000	105000	9590000	22200000	15400000	6260000	23400000	16600000	18200000	21300000	5960000	22100000	32500000	17400000	1170000	31500000	6740000	19700000	17300000	11500000	22400000	18100000	5760000	20500000	29700000	16100000	18000000	7900000	21700000	2550000		845000	9150000	7390000	4100000	617000	3880000	459000	947000	6680000	7690000	32300	1940000	17800000	12100000	6070000	1600000	7860000	15800000	2210000	708000	7640000	10500000	18600000	4070000	23700000	7590000	7770000	2770000	22300000	11300000	3030000	10500000	4590000	8650000	13600000	12500000	8360000	2430000	3630000	11300000	6970000	5330000	6860000	6690000	2150000	9170000	2740000	582000	6120000	1640000		3540000	8830000	5700000	875000	7880000
1709	Q9UBE0	SAE1_HUMAN	SUMO-activating enzyme subunit 1	SAE1	38449.8	109.346	22	22	684000	3220000	2810000	1370000	1850000	2870000	1150000	1430000	2310000	1370000	2360000	657000	4700000	964000	3600000	1620000	4250000	994000	1100000	1900000	1140000	3730000	1500000	781000	697000	3800000	4210000	1720000	4210000	2970000	3370000	3850000	7730000	3970000	3660000	1630000	3410000	3910000	3540000	3310000	987000	3120000	2210000	3590000	1900000	4430000	1490000	3930000	63700	2270000	4700000	1370000	3470000	1920000	382000	965000	2590000	791000	781000	2370000	38400	1450000	4100000	314000	4730000	2160000	3280000	1040000	944000	6240000	2110000	145000	2320000	1840000	5760000	4660000	3000000	358000	6380000	3530000	34200	650000	2350000	1260000	5770000	3750000	3540000	1260000	4360000	1510000	4140000	1020000	2380000	3150000	2330000	12500000	5320000	3490000	17800000	13800000	15300000	2090000	5180000	4330000	12100000	2230000	3250000	7020000	17100000	9640000	8610000	1100000	23600000	6510000	18300000	2920000	19500000	1240000	1670000	6760000	729000		532000	5640000	1160000	1100000	23400	1080000	45200	538000	825000	1900000		1400000	1820000	2990000	1230000		1230000	873000			2950000	4060000	900000		1900000	27700000	6950000		1400000	2380000	1000000	2430000	534000	1870000	1100000	936000	2360000	1450000	685000	2570000	1950000	1340000	1120000	1210000	4610000	6980000	900000		2920000	514000	221000	681000	1610000	2740000	393000	2590000
1711	Q7Z478	DHX29_HUMAN	ATP-dependent RNA helicase DHX29	DHX29	155236	56.8106	22	22	3410000	634000		626000	48400	2410000	2310000		1910000	2350000	2110000		926000	186000	8380000			671000	7630000	3800000	635000	453000	1790000	53100		1390000	8910000	13100000	2310000	1960000	7670000	5570000	1260000		10300000	10300000	12600000	333000	7970000	5860000		15500000	14100000	9510000	12100000	16600000	8710000	3660000		4710000	12100000	8780000	3800000	6970000	3100000	361000	2760000	7360000	2590000	8640000	134000	711000	1790000		10300000	1440000	5960000	478000	11500000	21500000	895000	3310000	10300000	11500000	3080000	7760000	237000	1220000	14600000	9630000	155000	906000	1570000	433000	14700000	1260000	438000		6370000	3250000	7550000	13400000	5450000	654000	22400000	21600000	2280000	12000000	10700000	31300000	20800000	267000	8040000	49000000	28300000		17700000		16600000	28400000	3900000	7950000	34200000	1220000	18700000	7610000	17900000	1470000	5580000	23900000		234000		2190000	1360000	2330000	361000	169000		1020000	3450000	522000	120000		893000	697000	853000	176000	3880000	1180000	150000	273000	3440000	3370000	1680000		794000	2890000	6150000		2310000	3650000	633000	1400000	631000	3540000	4780000	401000	4790000	227000	547000	4840000	922000	5980000	615000	1500000	312000	5260000	982000	461000	594000			824000	2440000	1030000	690000	3840000
1713	Q8N3R9	PALS1_HUMAN	Protein PALS1	PALS1	77293.5	54.3162	22	22	2230000	187000000	705000			4200000	17500000		6480000	2120000	6940000		175000		6180000		22200000	4310000		417000	60900	10200000	5620000		57000	6710000	5090000	1170000		3990000		7980000	333000	13500000	4630000		559000		7230000	70600000	58200	5530000			414000	5960000	194000	6550000	28300	3320000	5980000		22500000	7230000	8450000			6070000	105000	3160000			5230000		6020000	82800	5570000			6000000		1060000	4910000		15800000	77400000		188000	4870000	34300000		128000	5580000		7880000	28100000		88200	8400000	2320000	6560000				467000	74900000		515000	85900000	10200000	17800000	13500000		2080000	14800000		2670000	20100000	13200000	60200000	1210000	46600	22200000	4900000	104000000	586000	13600000	170000		5960000				52200000	32900000	39900000	1260000			26000000	16000000	20500000				88800000	47100000		41900000				53400000	7950000				31400000	53900000					133000000		36100000		9100000	30400000	8140000		62300000		41200000	62700000			50100000			65200000	272000			67700000	69500000	2290000	76500000
1715	O75694	NU155_HUMAN	Nuclear pore complex protein Nup155	NUP155	155199	103.023	22	22	438000	1100000	259000	822000	429000	1040000	153000	972000	1810000	306000	3820000	1350000	377000	557000	2830000	202000	112000	1170000	1440000	554000	977000	168000	2110000	923000	242000	2820000	2590000	1590000	3080000	2190000	1510000	2730000	507000	1230000	2980000	1260000	1330000	2150000	2830000	1300000	218000	4620000	1930000	890000	2340000	1810000	1110000	2890000	200000	1760000	2620000	1430000	1810000	1920000	1380000	530000	196000	2050000	1610000	1800000	1250000	1220000	2420000	2370000	3870000	1580000	2980000	537000	1090000	2180000	2120000	1970000	2710000	2470000	95800	4160000	979000	1700000	3480000	2330000		249000	2890000	52000	3410000	712000	291000	768000	4030000	2350000	2230000	1460000	4640000	3820000	3280000	9600000	1120000	4940000	10100000	4370000	8740000	4330000	2390000	4880000	12000000	197000	4420000	4300000	12100000	4450000	10000000	4210000	16100000	6410000	10100000	4850000	11400000	3970000	3130000	8440000				1980000	1430000	1400000	629000	236000	1050000	1170000	1320000	503000	925000	295000	1040000	2130000	2900000	368000	950000	1510000	64900	208000	1440000	3740000	1150000	530000	1430000	1130000	3900000	461000	736000	387000	798000	2720000	1190000	712000	2540000	1310000	3480000	720000	1180000	2090000	1930000	663000	2250000	1590000	1220000	3340000	777000		4770000	389000	320000	1110000	2160000	1850000		1360000
1716	Q96Q15	SMG1_HUMAN	Serine/threonine-protein kinase SMG1	SMG1	410501	45.7031	22	22	1130000	2590000	3440000	1330000	3980000	3400000	4000000	2220000	3800000	2400000	2760000	1350000	3200000	1190000	3510000	3340000	2690000	2430000	1170000	3060000	796000		3080000		3030000	4950000	2680000	1640000	3340000	2490000	885000	1760000	3410000	3310000	2540000	1490000	1370000	3200000	1680000	3570000	3640000	3960000	1130000	4680000	757000	3310000	1120000	3410000	3100000	2890000	3210000	1150000	3750000	3520000	1840000	3780000	3640000	2990000	1540000	1690000	1920000	1030000	2770000	3720000	4730000	1290000	2380000	3230000	1470000	3090000	1260000	3810000	4360000	1570000	3590000	3800000	3840000	949000	4110000	1590000	3790000	1180000	3630000	627000	3770000	3070000	3520000	1060000	7630000	2170000	2780000	797000	3410000	3510000	716000	5990000	3380000	888000	4980000	3670000	4890000	3090000	1650000	798000	5480000	2490000	2070000	3960000	5970000	5740000	4930000	1880000	8050000	4140000	9760000	2300000	7140000	1480000	4000000	6090000	8620000	8800000	5730000	742000	263000	353000		6960000	1920000	149000	114000	5970000	303000	6450000	2620000	1760000	387000	2190000	3640000	59200		217000	601000	1290000	1900000	8260000	2080000	1680000	1290000		2750000	7060000	3670000	922000	2540000	1000000			930000			938000		602000	822000		178000	729000	558000	5440000	650000	5910000	87000		780000	932000		468000
1717	P02730	B3AT_HUMAN	Band 3 anion transport protein	SLC4A1	101792	118.485	22	22	11900000	22000000	716000	3980000		17500000	869000	13600000	13400000	11900000	21500000	3760000	491000	13500000	15800000	427000	886000	10400000	11500000	8680000	6290000	271000	18700000	19100000	12800000	20200000	20200000	7160000	321000	18200000	13700000	20400000	640000	2820000	19900000	9160000	8300000	1650000	18400000	17200000	13100000	25300000	7460000	2570000	8670000	18300000	7250000	24500000	11800000	20700000	16500000	16300000	4240000	16300000	42700000	1710000	4930000	21600000	9550000	16000000	9700000	8300000	15000000	6560000	26700000	7740000	22200000	2380000	6360000	27600000	29300000	2680000	16500000	5970000	5630000	31500000	1600000	24500000	23700000	25700000	784000	6870000	22100000	25500000	27500000	6360000	1310000	11000000	35700000	16600000	28900000	23300000	6210000	1560000	12700000	32400000	438000	16500000	41200000	28400000	52700000	3080000	26200000	16500000	48500000		8180000	2070000	48800000	32400000		23700000	48600000	2800000	48200000	14800000	39300000	16800000	1330000	21200000		529000		21200000	9770000	17100000	587000	790000	4410000	16000000	17700000	532000	593000	445000	7240000	13500000	15500000	874000	11300000	10400000	981000	196000	5940000	33900000	13100000		8780000	14800000	16000000	768000	8410000	1870000	8010000	21400000	12000000	7370000	1820000	4920000	16600000	846000	2900000	15600000	4720000	11400000	11000000	6790000	11700000	9730000	7730000	1290000	19600000	792000	895000	10700000	8200000	14200000	1440000	10000000
1718	Q9NVH1	DJC11_HUMAN	DnaJ homolog subfamily C member 11	DNAJC11	63278.1	81.8249	22	22	7400000	21500000	178000	4310000		26300000	92400	2200000	24900000	9970000	22700000	2790000		2270000	26500000			23600000	2000000	9970000	2260000		23700000	4820000	1040000	35600000	24400000	5160000	228000	12700000	4970000	19600000			26900000	4910000	5600000	19600	21500000	13600000	345000	27700000	2230000	200000	3570000	30400000	965000	32900000	466000	12100000	23200000	5570000		21800000	1950000			23100000	3580000	13600000	834000	568000	25000000		31700000	4140000	21000000	83700	1180000	23200000	6040000	421000	26400000	12900000	164000	29200000	828000	3360000	22000000	17400000		3190000	25800000	3850000	23600000	349000	340000	2560000	33100000	10100000	25200000	7300000	680000	488000	9180000	32300000	972000	8580000	35100000	23700000	34100000	1190000	4340000	6780000	33500000		7930000	752000	37700000	29900000	1750000	5510000	47400000	1220000	50000000	18400000	44600000	5490000	1540000	21100000			125000	11200000	5020000	7610000				3620000	5220000		62400	196000	3310000	17900000	11600000		9100000	2760000	65300	179000	12600000	14500000	2530000		3430000	6140000	17600000		5150000	543000	293000	19400000		17500000		2780000	16700000	945000	3250000	18900000	1390000	15200000	15400000	286000	887000	21700000	301000	106000	16300000	496000		1090000	19000000	17600000	227000	18300000
1725	P23743	DGKA_HUMAN	Diacylglycerol kinase alpha	DGKA	82630.2	64.815	22	22	2570000	3500000		490000		4490000	528000		9090000	3420000	5270000		879000	848000	8320000		105000	2750000	3080000	943000	788000	29600	7330000	1450000		5560000	17100000	2190000	1550000	2400000	1930000	13700000	3990000	2030000	10900000	6480000	2880000	1250000	11300000	3850000		7820000	175000		2190000	5970000	533000	5900000		4540000	6140000	3380000	6880000	8080000			2270000	4170000	2830000	3420000			5630000		10700000	1020000	4770000	1440000		6670000			8790000	352000	2620000	10800000			9390000	2910000		1640000	2140000		14000000	2990000		1850000	7670000	20800000	8810000	617000			21900000	14800000	791000	767000	11300000	15200000	13400000	18600000		9470000	17000000	218000	8790000	20500000	19700000	17200000	31700000	953000	20900000	20700000	17900000	7350000	19500000	759000	1260000	22000000			204000	4410000	189000	1570000	47600			103000	296000				151000	6370000	1600000		1130000	1630000			3310000	76800000	41000000		1750000	840000	2570000		5340000		127000	5910000	28300000	2810000	42600000	118000	2530000	295000		3360000		18900000	2570000			6500000			4490000	387000		121000	1240000	3340000		5390000
1727	P01031	CO5_HUMAN	Complement C5	C5	188305	62.0131	22	22	609000	406000	1270000	1180000	1550000		175000	1810000		727000		730000	1610000	1740000		2120000	2310000		1710000	475000	39700	1080000			2170000				1410000	55200	1650000	332000	1190000	2050000		753000	1690000	1480000		2000000	1600000		3860000	1420000	1830000		2150000		3440000	1000000		2070000	1730000		4530000	3800000	2330000		223000	1050000	3410000	2030000	195000	3470000	463000	2280000	212000	4700000	1990000	1330000	3730000	1500000		2700000	1290000	140000	2960000	1620000		1520000	3960000	53700			475000	1840000	975000	3290000		934000	248000		2920000	2740000	102000	137000	3120000	4250000	234000	1950000	388000	4660000	3640000	266000	295000	3320000	151000	1170000	492000	986000	1810000	3260000	718000	5840000	684000	1270000		1200000	8310000	2860000	5750000	19900000	5860000				886000	2140000	563000	361000	1420000	3890000	2670000	2570000	4350000		187000	672000	2280000	2460000	2590000	2820000	58700	200000	2940000	1640000	1250000	3900000		13100000	1020000	2320000	1260000	1540000	973000		930000	1160000		1100000	849000		891000			1590000	1540000		930000	1310000		2640000	3130000	797000			5080000
1729	Q7Z6L1	TCPR1_HUMAN	Tectonin beta-propeller repeat-containing protein 1	TECPR1	129696	113.999	22	22	14700000	8380000	1930000	10400000	297000	36000000	1600000	4590000	27000000	5360000	9450000	6560000		6080000	27200000		91000	18300000	6660000	6530000	9950000	398000	34700000	10700000	1300000	35400000	32600000	14800000	632000	11700000	17400000	19000000	1110000	1030000	25300000	19000000	18400000	6680000	28400000	10800000		33100000	6360000	8710000	17000000	31100000	17500000	43500000	2340000	6610000	25000000	24300000	9450000	30400000	7340000	1260000	4150000	24700000	13600000	8700000	385000	9150000	34500000	2830000	45100000	16500000	23300000	77900	3170000	14400000	10400000	2630000	37900000	21000000	3750000	28100000	277000	1930000	33700000	10800000	445000	17700000	40600000	209000	29700000	7250000	5360000	10300000	43800000	6070000	19600000	3120000			28900000	36300000		18400000	34300000	21800000	27700000	29000000	11200000	41400000	28900000		25200000	13600000	18600000	24400000	4420000	11500000	36500000	17600000	39000000	17800000	34300000	9650000	606000	22400000	3850000	458000	1940000	25000000	12600000	26100000	235000		6350000	11100000	10500000	2850000	103000	225000	22700000	40200000	25800000		27200000	12200000		373000	29300000	8730000	6260000	2590000	28900000	11800000	46800000	5540000	15600000	1700000	7930000	25000000		51600000	13500000	15300000	54300000	1710000	5430000	44600000	3270000	28100000	32200000	1010000	9320000	28700000	23800000		35200000	3120000		5370000	41200000	34600000	450000	50900000
1737	Q5VWJ9	SNX30_HUMAN	Sorting nexin-30	SNX30	49676.6	97.5662	22	22	4940000	12800000	57900	3540000	1150000	20200000	1360000	2170000	24000000	2540000	14200000	654000	1530000	2810000	10700000	204000	3170000	18100000	668000	5460000	1850000	2530000	16500000	2460000	1310000	31600000	21400000	1440000	3030000	3980000	2390000	10800000	4970000	414000	17100000	2700000	2390000	1990000	15600000	8240000	112000	20500000	1640000	124000	2030000	8930000	814000	8590000	3270000	3900000	6740000	2690000	3880000	13200000	1320000	657000	421000	15500000	3120000	4920000		467000	16000000	1050000	17500000	3950000	14400000	1430000	1510000	28100000	2220000	86100	19300000	3180000	1900000	14100000	393000	1820000	14100000	5080000	445000	1210000	12200000	667000	18400000	1470000	1410000	1810000	24700000	3170000	17100000	1520000		3990000	4730000	9470000	5450000	2560000	20600000	40600000	21500000	2290000	20100000	4540000	55300000	146000	4030000	2620000	35000000	37000000	1660000	5280000	32800000	4050000	59800000	9690000	41600000	3250000	1790000	72800000	643000	300000		9340000	1740000	5340000	191000	482000	41600	2000000	2880000	377000	138000	896000	411000	10700000	5640000	231000	3920000	451000	164000	158000	9110000	12700000	489000	382000	1180000	2940000	9540000	615000	3230000	458000	129000	13000000		15000000	599000	379000	9400000	129000	130000	11300000	504000	11100000	10800000	894000	135000	14600000	26700	222000	7340000	210000	217000	53400	6650000	12100000	165000	7910000
1738	P54886	P5CS_HUMAN	Delta-1-pyrroline-5-carboxylate synthase	ALDH18A1	87302.3	83.9566	22	22	2160000	12300000		1900000	3140000	8000000	6780000	758000	5920000	1960000	2490000	1600000	4440000	1610000	8780000	142000	7620000	6660000	1310000	2300000	1810000	2120000	2720000	1180000	438000	5360000	7100000	3720000	5880000	5690000	2830000	6590000	10100000	382000	8420000	4100000	2080000	207000	5250000	5040000	238000	10100000	3990000	3000000	6250000	8680000	3150000	10900000	618000	5040000	9680000	2780000	4120000	7560000	1080000	4080000	2510000	4880000	2020000	6130000	1030000	5020000	9990000	1710000	15700000	5780000	9720000	180000		7790000	2040000	2080000	7520000	6330000	4770000	8270000	4380000	3760000	7180000	5990000	4900000	2580000	5450000	2730000	7760000	18700000	7840000	898000	5680000	5010000	14700000	942000	391000	297000	4280000	21500000	3880000	5840000	17700000	14500000	16300000	8200000	3120000	8220000	17900000	2500000	8500000	1750000	13300000	11900000	4870000	12000000	16800000	7840000	16500000	7080000	11800000	2080000	4090000	5720000	2650000	4930000	3170000	5420000	2780000	502000		12500000	2920000	2610000	5190000	1780000	2430000		1330000	7090000	5370000		5650000	4550000		242000	7190000	12200000	91300	6100000	1690000	5620000	9230000	150000	3530000	90900	2790000	6960000	2090000	7610000	1330000	1520000	7490000	2660000	3230000	7000000	4090000	6200000	7380000	2520000	1510000	5960000	1710000		11400000	45100	164000	1770000	6580000	7970000	103000	2260000
1749	P20916	MAG_HUMAN	Myelin-associated glycoprotein	MAG	69068.5	146.73	22	22	54300000	126000000	61100000	57800000	30500000	23100000	26500000	105000000	76200000	65300000	96500000	134000000	41000000	137000000	37400000	158000000	65500000	24100000	109000000	61100000	119000000	44900000	43000000	48700000	66800000	53100000	69500000	85200000	50900000	68700000	74400000	156000000	89800000	61200000	52100000	33100000	108000000	36600000	92400000	73600000	67600000	33700000	287000000	56100000	86500000	71100000	172000000	35400000	148000000	62800000	83300000	56000000	42300000	97100000	125000000	66700000	82400000	31700000	53700000	64700000	59100000	105000000	49900000	38900000	40400000	93400000	43600000	77800000	194000000	78300000	132000000	70500000	77000000	94800000	77800000	32100000	39100000	96800000	29900000	67000000	130000000	50000000	57300000	48900000	61300000	27700000	42300000	89000000	91400000	61500000	60800000	98300000	55500000	131000000	73700000	105000000	72500000	168000000	80100000	87200000	130000000	61100000	95700000	128000000	95400000	180000000	163000000	30200000	76600000	84900000	62100000	107000000	106000000	36300000	89000000	106000000	49600000	82100000	91000000	154000000	65500000	195000000	130000000	39100000	76300000	73300000	38200000	102000000	136000000	63000000	66700000	94000000	16500000	132000000	108000000	39900000	23500000	332000000	103000000	89800000	26000000	75000000	16100000	201000000	117000000	167000000	218000000	85600000	29500000	148000000	192000000	85500000	145000000	115000000	244000000	54000000	164000000	82100000	53600000	91800000	126000000	34700000	253000000	55000000	25200000	214000000	73300000	43400000	165000000	195000000	34000000	43200000	90300000	118000000	45200000	54900000	82800000	89400000
1752	O15027	SC16A_HUMAN	Protein transport protein Sec16A	SEC16A	251894	57.0292	22	22	8960000	3050000	14600000	5940000	13100000	1110000	9300000		1350000	10300000	873000	6640000	14200000	5890000	345000	23000000	50400000	9770000	30800000	34500000	684000	32100000	1470000	8550000	29500000	593000	2570000	14700000	20500000	49500000	6980000	1470000	32400000	19000000	993000	10100000	14900000	23700000	2470000	28700000	19400000	8940000	5850000	14100000	9980000	1270000	9570000	1680000	44100000	19800000	1100000	23700000	37300000	5890000	6590000	13700000	2830000	11200000	12500000	13900000	20300000	16300000	5360000	13300000	1640000	15400000	1540000	14900000	8690000	26700000	20000000	15400000	1080000	25600000	15300000	16600000	45900000	7720000	1820000	38600000	265000	3940000	1690000	13400000	4150000	1710000	22900000	13300000	4110000	34600000	4030000	19700000	780000	23200000	10600000	15400000	24600000	7640000	11300000	44200000	11800000	21100000	3220000	22700000	6670000	17300000	15300000	14200000	37400000	56300000	32900000	17200000	18100000	12900000	19400000	30300000	16300000	1620000	53100000	21700000	1440000	1630000	1940000	1060000	12400000	245000	2600000	1080000	2630000	3550000	5060000	6790000	322000	872000	1330000	1410000	1260000	5560000	8740000	3500000	773000	1170000	214000	479000	5830000	1060000	12300000	1050000	1380000	5390000	7180000	4730000	6830000	1770000	7370000	977000	4560000	389000	1440000	3430000	10000000	1580000	585000	1130000	1960000	3860000	4860000	26800000	4290000	1380000	704000	5020000	4440000	3310000	988000	1910000	3060000	1590000
1754	Q9Y2I8	WDR37_HUMAN	WD repeat-containing protein 37	WDR37	54665.4	108.256	22	22	17700000	59800000	200000	21500000	593000	49500000	2740000	1110000	67800000	20300000	59600000	13600000	2220000	26900000	54900000		1300000	34600000	22100000	17100000	9760000	599000	43200000	21900000	2970000	55800000	55600000	32600000	3000000	24900000	33200000	49500000	2020000	9160000	48000000	11700000	28700000	1090000	55500000	23500000	1870000	51400000	2650000	1560000	15800000	46100000	6540000	45400000	1500000	26300000	43900000	14200000	13300000	51500000	13300000	121000	7880000	37100000	18000000	21700000	847000	2830000	43800000	1600000	51500000	23800000	33400000	156000	3400000	30400000	36900000	2170000	58600000	28700000	21600000	39800000	850000	21100000	44100000	15300000		14800000	44900000	1740000	57700000	19500000	10100000	18500000	59000000	25900000	37000000	22300000	491000	43000	12800000	55300000	3670000	36200000	57700000	35000000	50800000	5810000	23900000	11700000	49200000	1130000	13800000	2400000	49200000	29200000	6320000	15900000	58700000	5880000	64400000	23600000	44600000	29600000	8030000	38300000	1910000		257000	19400000	18400000	20500000	144000		1880000	9730000	22000000	9930000	66900		25100000	43900000	27300000		29300000	24200000	70000		26000000	28500000	16900000		25900000	25800000	40000000	40600	16500000	1980000	2350000	43900000	8920000	40300000	9530000	9200000	38100000		269000	38800000	5680000	36400000	32300000	512000	4120000	35700000	323000	242000	33400000			183000	36400000	35700000	196000	45100000
1761	Q05707	COEA1_HUMAN	Collagen alpha-1(XIV) chain	COL14A1	193515	44.5255	22	22	2210000	3330000	602000	151000		5210000	307000	1530000				1470000		3190000	263000	524000		277000	1630000	240000	112000		835000				1030000	1370000		762000	1040000	864000			675000	276000	3320000		1320000	1560000	1190000	412000		185000	1850000	740000		951000	3930000	533000	6490000	2960000	798000	1120000	781000	3780000	1050000	927000	78100	423000	3180000		635000	576000	3260000	284000	2990000	2430000	782000	2110000	716000	58400	569000	2950000		7740000	718000	1070000	4960000	2990000	645000	483000	557000	1270000	652000	1420000		2080000	2370000	1030000	1120000	228000	3950000	913000	1340000	1180000	3800000	5600000	7540000	4360000	10600000	664000	16300000	6940000	6040000	526000	4130000	559000	5080000	3320000	1350000	4950000	6960000	2570000	4600000	2040000	8550000	4190000	4710000	8250000	295000	676000	919000	507000	1120000	423000	302000	3500000	632000	103000	962000	1140000	1060000		758000	3340000	422000	1010000	643000	816000	278000	2130000	1930000	981000	1220000	1140000	2330000	321000	895000	846000	737000	1930000	4070000	456000	296000	2380000	1570000	2210000	7130000	237000	3240000	475000	3290000	609000	234000	9280000	3170000	485000	3920000	612000	365000	519000	144000	707000	287000	1030000	978000	333000
1764	O15040	TCPR2_HUMAN	Tectonin beta-propeller repeat-containing protein 2	TECPR2	153848	98.2045	22	22	315000	598000	1120000	503000	3170000	551000	2310000	1360000	6330000	1240000	4940000	617000	2460000	1130000	6300000	1020000	1930000	802000	607000	1990000	882000	2230000	5070000	2110000	4390000	286000	7170000	1850000	3100000	2390000	2960000	1450000	5220000	4300000	5770000	1890000	3540000	2940000	4650000	6670000	3310000	8610000	2300000	6480000	2190000	2610000	1580000	5330000	3680000	2940000	3430000	1930000	3790000	117000	1630000	928000	4800000	3240000	2080000	4210000	2680000	1560000	5960000	2310000	5180000	2350000	1860000	6450000	2020000	15200000	2160000	5950000	6600000	3120000	5570000	1030000	2860000	2090000	5440000	6590000	2230000	1190000	5890000	957000	2590000	3800000	867000	1420000	8080000	2820000	2100000	2070000	6160000	15000000	8700000	6570000	19000000	4350000	7290000	15400000	9390000	25200000	13400000	18300000	6720000	2510000	12100000	24100000	10900000	22000000	30700000	10100000	13600000	14400000	19600000	6590000	9670000	2860000	15200000	32200000	4580000	4830000	3050000	1520000	1720000	921000	1860000	6590000	684000	722000	2600000	5450000	2690000	4890000	1490000	3250000	2520000	2480000	2640000	2440000	1400000	1690000	791000	1570000	2280000	4140000	2060000	2580000	1300000	4410000	3010000	9550000	1950000	4490000	2190000	2840000	2850000	1770000	2520000	4320000	2020000	781000	2030000	1560000	160000	2220000	1510000	1850000	992000	3820000		4410000	3460000	778000	1340000	755000	5510000	1350000
1770	Q14258	TRI25_HUMAN	E3 ubiquitin/ISG15 ligase TRIM25	TRIM25	70973.4	47.9583	22	22	3420000	11800000		87400		5650000	347000	35000	10200000	3400000	5180000		390000	726000	17500000			17700000	731000	3310000			7870000	299000		8850000	9700000	157000		5170000	236000	5670000		316000	11900000	258000	894000		11700000	8390000	271000	9300000			5940000	13100000	200000	10600000	34600	3540000	11200000		1010000	8620000				7760000		2600000	172000	347000	8250000		4560000	273000	5610000	167000	714000	8110000	321000		6690000		371000	11600000			10600000	5190000		3310000	13900000		9590000	881000		208000	10400000	1320000	13900000			129000	434000	21800000	190000	69500	15400000	11200000	16100000	190000	624000	271000	13700000		94100	659000	21200000	5450000	750000		16000000		23400000		16300000	168000	581000	4090000			2640000	23300000	2160000	2340000				1550000	2560000	100000	38500	613000		53400000	3710000	563000	2750000		106000	294000	9360000	5000000		346000	160000	2710000	22100000			5460000		3240000	493000	5590000		654000	37900000	80600		6990000		3670000	6680000			17800000	213000	168000	20700000	269000	106000		6690000	10300000		13200000
1779	Q9NTI5	PDS5B_HUMAN	Sister chromatid cohesion protein PDS5 homolog B	PDS5B	164667	56.6881	22	22	863000	2630000	623000	44200		1460000		198000	3030000	216000	2460000	59200	310000		1540000	229000	398000	1100000		129000		714000	886000	945000	533000	1120000	3070000		940000	28200	148000	5150000	268000		4990000	323000	7980000		4170000	194000	69000	2770000	575000	216000	472000	3260000	462000	2940000	542000	712000	7000000	204000	820000	4140000	1660000	195000	572000	1250000		182000	130000	50200	4710000		1210000	525000	8020000		24100	2480000		113000	1110000	261000	1060000	2560000		206000	8430000	170000	134000	51900	238000	219000	1330000		221000	47400	4460000	7660000	5760000				394000	4750000	140000	1690000	4060000	3700000	9090000	39400000		8680000	7690000	541000	1150000	247000	5870000	1670000	1420000		8200000	898000	4540000	441000	4510000	65200	394000	6790000				4900000	4920000	1870000		531000		181000	9290000	113000	29100	959000	310000	2640000	3530000		13000000	347000	50200	345000	1810000	5920000	146000	118000	216000	10200000	7530000	173000	1280000	147000	163000	2360000	59100	2330000	251000	292000	1610000	157000	1700000	2770000	369000	987000	2010000	6330000	363000	3700000	3450000		4040000			3390000	2190000	2260000		3890000
1786	Q9BUJ2	HNRL1_HUMAN	Heterogeneous nuclear ribonucleoprotein U-like protein 1	HNRNPUL1	95738.5	88.637	22	22	1860000	13700000		4550000		4910000	7490000		7330000	1430000	4080000	258000		1110000	7020000			5270000	414000	666000	2310000		33400000	815000	1640000	101000000	7580000	46600000	10200000	57200000	57700000	71200000	1220000	240000	7680000	1530000	53000000	854000	107000000	2010000		7080000	3140000	499000	41200000	6390000	47300000	6620000	480000	6610000	93600000	590000	9330000	88800000	604000	1080000	16300000	4990000	1080000	6810000	642000	11200000	7930000		6320000	1240000	4180000		303000	17500000	1590000	624000	7600000	2770000	2990000	11200000		672000	7700000	16400000	84200	5240000	6490000	724000	8240000	9910000	1770000	614000	12000000	7110000	80500000	235000	1090000		37100000	26400000	2730000	37900000	18600000	50300000	51800000	3440000	1650000	74700000	55200000		71800000	4070000	134000000	105000000	4020000	49700000	50300000	2860000	25500000	98700000	33300000	604000		99300000			521000	3810000	2920000	2880000				994000	16700000		112000	731000	956000	5060000	3170000	889000	3000000	858000		162000	3690000	16300000	2040000	606000	374000	3380000	4380000		2680000		560000	7860000	85400	6490000	334000		5340000		543000	4400000	1630000	4410000	33600000	162000	481000	5970000	86300	69400	4800000	33000	968000	507000	4680000	3380000		6640000
1787	O00116	ADAS_HUMAN	Alkyldihydroxyacetonephosphate synthase, peroxisomal	AGPS	72911.8	88.4761	22	22	4340000	3790000		957000		3270000	902000	2450000	9870000	2690000	6720000	3030000		7060000	4990000	1940000		3970000	16500000	2100000	8360000	1210000	11600000	11900000	7560000	14800000	13900000	20600000		7930000	9340000	13000000		4260000	17300000	11200000	15500000		16000000	8000000		21500000	31300000		12900000	10800000	11200000	5030000	1260000	8420000	15500000	5880000	3140000	14300000	17400000	2190000		9660000	6780000	8110000		16000000	14800000	1600000	25000000	21700000	6570000	2870000	18300000	12200000	18600000	1880000	15000000	2910000		14300000		8220000	6570000	7120000	2430000	3360000	4620000	10600000	5760000			8990000	8340000	4560000	15200000	8100000		46200	18100000	11200000	3970000	20000000	12000000	11500000	14500000	1540000	16800000	21800000	14300000		22200000		20200000	9780000	1130000	9840000	10900000	1580000	13600000	16500000	19100000	1730000	1450000	19700000	466000			5890000	3240000	5980000		178000	1790000	1240000	5950000			488000	10100000	11000000	7970000	6230000	7710000	8780000	156000	359000	3300000	10300000	11900000	932000	11200000	8070000	9550000		13400000		13700000	14700000	14500000	4650000	7630000	5800000	10100000		7490000	4630000	16500000	7170000	6210000	25900000	6750000	10700000	9730000	628000	7340000	525000	162000	8440000	5680000	7640000	432000	7590000
1791	P04003	C4BPA_HUMAN	C4b-binding protein alpha chain	C4BPA	67033.2	80.1762	22	22	1010000	7670000		2520000	1130000	1190000	1010000	10800000	1560000	778000	1070000	7630000	1760000	9510000		2220000		293000	7710000	1880000	3910000	164000	385000	2900000	3180000		786000	1930000	1470000	1460000	4400000	1020000	1930000	4600000	1700000	2440000	3720000	535000	260000	2570000	2190000	1370000	19400000	3440000	3610000	1170000	10900000		1420000	2250000	239000	3560000	1770000	382000	15300000	9100000	4180000		2660000	3170000	5970000	5720000	967000	2520000	1730000	12100000	582000	23300000	11400000	10900000	15400000	1750000		18400000	2130000	333000	1530000	2560000	922000	1440000	3200000	224000	282000	6720000	42300	854000	209000	19700000	387000	3070000	976000	2850000	1790000	2780000	9890000	3140000	5010000	17000000		3590000	3050000	1480000	30600000	10700000	3020000	3880000	9400000	5570000	1510000	10900000	26100000	24100000		17500000	2310000	10600000	691000	14700000	27800000	19300000					2040000		132000	352000	7230000	1630000	1850000	365000			8860000	906000		8150000	1310000	12100000	100000			2880000	11600000		5270000	3670000	842000	883000	2050000		21100000		9250000		2640000	4570000	510000	300000	6020000	51000	13200000		41000	14500000	17300000		12100000		560000		259000	10400000	203000	2390000
1794	Q8N1F7	NUP93_HUMAN	Nuclear pore complex protein Nup93	NUP93	93488.3	99.821	22	22	4410000	6610000	9560000	4730000	10100000	11500000	11800000	4100000	6840000	3810000	3610000	4920000	8730000	1830000	5940000	5410000	14700000	5600000	3470000	3640000	2950000	3980000	7790000	3190000	6580000	9050000	8780000	3370000	9290000	5110000	4610000	3670000	5560000	6770000	8030000	4140000	4040000	14800000	9020000	4790000	6690000	11900000	1000000	14000000	6260000	10100000	2220000	8010000	577000	7900000	8230000	7510000	13200000	12100000	1700000	1430000	14500000	8190000	6400000	5950000	4460000	3760000	7410000	3780000	13100000	4210000	7390000	4850000	1920000	10600000	3190000	11700000	7440000	2180000	12100000	11000000	17100000	2740000	15900000	7560000	10200000	4210000	7220000	991000	7790000	4760000	9220000	8510000	12000000	8360000	7120000	2550000	5920000	6140000	6900000	19100000	11600000	2590000	23700000	9700000	19200000	10200000	10700000	8980000	18400000	3220000	4650000	7490000	7250000	13600000	23600000	6080000	29100000	6210000	28800000	5780000	29600000	3440000	14100000	15900000	6920000	200000	3080000	4440000	3200000	3660000	4190000	10900000	3750000	3590000	3600000	7550000	1070000	7700000	6450000	13500000	7240000	2000000	5670000	4890000	2820000	2680000	4680000	11300000	6920000	2620000	6120000	4120000	7210000	5630000	6480000	4830000	6390000	5790000	5380000	7580000	3090000	5370000	7390000	4540000	3190000	7980000	3240000	8120000	3550000	4330000	4730000	6670000	4660000	507000	7990000	5800000	3080000	2440000	6420000	6640000	4250000	5460000
1808	Q8WXD2	SCG3_HUMAN	Secretogranin-3	SCG3	53005.3	120.989	22	22	10500000	21400000	12500000	7640000	19000000	8480000	16200000	14100000	8190000	11100000	5860000	9930000	16900000	7800000	10400000	18600000	18400000	9370000	12900000	11200000	8810000	14400000	12600000	18400000	18600000	13600000	10100000	12100000	15200000	16300000	13600000	6430000	20100000	23000000	13100000	7440000	11300000	24400000	7550000	13700000	25000000	15200000	6260000	22300000	10100000	6170000	12400000	9290000	19100000	12500000	8210000	9800000	21300000	9370000	18800000	15300000	20800000	8760000	15200000	16100000	20900000	12700000	7470000	20400000	13300000	18800000	11200000	55300000	7860000	34500000	21800000	17500000	10800000	26100000	29800000	12500000	22700000	15800000	11400000	22000000	13600000	11600000	11900000	15700000	10600000	28600000	27300000	18100000	13200000	11900000	10200000	10100000	14900000	50600000	55500000	22400000	35300000	39400000	33600000	35600000	21200000	59600000	56200000	48400000	34500000	7540000	44700000	79800000	33700000	31800000	75200000	64600000	32200000	70200000	39500000	59900000	39300000	50300000	77500000	31600000	31500000	13500000	5530000	4210000	7920000		14000000	50400000	6100000	8340000	10400000	46800000	7330000	35300000	14400000	6450000	5630000	6810000	12300000	13400000	8360000	11300000	4950000	509000	11800000	28600000	14800000	14200000	6320000	17800000	11400000	44400000	16600000	1280000	20300000	5070000	7470000	12000000	1540000	21200000	8000000	2940000	8820000	6290000	4070000		9850000	6400000	8220000	10500000	3950000	24500000	8910000	3790000	5670000	5150000	15100000	6290000
1814	Q02818	NUCB1_HUMAN	Nucleobindin-1	NUCB1	53879.3	142.405	22	22	6360000	13900000	13700000	8070000	15000000	2690000	12900000	15500000	2340000	5380000	5170000	16900000	20300000	6660000	5870000	16800000	23400000	3620000	12600000	7580000	19400000	12300000	2910000	21100000	30800000	3350000	7330000	22000000	28400000	13400000	27200000	4910000	34400000	35500000	4390000	22100000	23900000	34300000	2860000	15100000	28100000	7150000	4330000	31400000	20600000	6290000	21700000	3800000	33600000	11500000	7750000	23400000	31300000	2270000	16000000	24000000	39900000	2190000	21300000	13900000	26100000	19100000	3740000	30300000	4520000	26300000	3980000	28500000	12100000	18300000	21800000	29100000	7790000	19200000	34400000	7100000	20200000	22700000	5190000	18900000	15000000	14900000	8640000	15300000	1440000	34500000	40700000	21100000	9400000	12100000	2450000	18800000	30600000	34000000	20800000	6230000	42600000	24100000	12900000	25000000	4670000	40400000	62500000	18400000	13200000	17100000	18800000	38400000	9170000	26500000	40700000	62400000	5090000	48200000	76800000	25300000	15000000	24100000	42400000	19700000	14200000	19600000	17100000	2940000	9240000	791000	7270000	18000000	8220000	3560000	7760000	20200000	10600000	16700000	11400000	4660000	4510000	6500000	10100000	10700000	11200000	17300000	3220000	17700000	15600000	21000000	8060000	9410000	2940000	30800000	11500000	32700000	9160000	4440000	21000000	3230000	8590000	7660000	3230000	18700000	9300000	3070000	18100000	2210000	3180000	4850000	6550000	3930000	7260000	15200000	7240000	22500000	15900000	3970000	2050000	1900000	18200000	3160000
1817	P48449	LSS_HUMAN	Lanosterol synthase	LSS	83308.7	67.2766	22	22	2500000	11400000	197000	725000	2540000	6530000	11200000	8240000	9550000	3060000	9490000	2170000	1120000	1360000	3750000		4780000	2490000	5740000	3920000	1430000	2280000	6030000	5420000	1330000	7670000	3320000	3390000	3460000	5280000	2320000	7560000	3690000		11300000	1870000	2320000	1780000	5560000	4030000		11600000	2700000	4670000	8890000	7310000	8710000	4920000	118000	7540000	4270000	5810000	124000	8230000	1460000	941000		4790000	7920000	6510000	1230000	2970000	4250000	14200000	11200000	4790000	421000	1400000	2600000	6860000	4250000	5220000	9060000	1920000	7630000	7030000	6270000	909000	3510000	3360000		5980000	8170000	4360000	9990000	3760000	5660000	5080000	9390000	5620000	5380000	4020000	7870000		8200000	10500000	6770000	6510000	12900000	8410000	14300000	5200000	5810000	12800000	13800000	2260000	5880000	4830000	9790000	8700000	3070000	6670000	4660000		10200000	5990000	7490000	9160000	136000	11100000	4070000	499000		4650000	4590000	3600000	95900	4260000	1970000	2050000	3800000	241000				1290000	1870000		4900000	3860000	302000	176000	2970000	7450000	792000		9360000	3350000	5260000		6790000	552000	636000	1110000	561000	3390000	3580000	1420000	5520000	3300000	3940000	4050000	3840000	4780000	2720000	618000	3470000	7690000	3060000		579000		624000	945000	4340000	5690000	2240000	5630000
1821	Q9BQI7	PSD2_HUMAN	PH and SEC7 domain-containing protein 2	PSD2	84660.4	55.7023	22	22	11400000	20300000	1930000	3720000	20800000	13000000	12800000		9840000	13600000	14000000	15900000	5850000	1490000	14400000		6160000	8780000	6100000	12800000	9020000	12900000	8850000	9120000	10000000	11300000	12300000	852000	8800000	17100000	13300000	11300000	20100000	4950000	13900000	7960000	9140000	13400000	11500000	7970000		12100000		403000	10900000	13200000	1230000	9760000		11900000	18300000	5920000	17600000	10400000		2510000	12400000	8370000	3230000	13400000		7710000	9990000		18000000	7630000	8620000	2490000	4830000	19300000	1530000	7730000	11500000	7240000	16900000	15700000	6030000	5090000	35000000	17200000	728000	1700000	11100000	1910000	14700000	18800000	4940000	776000	22000000	13800000	12400000	1440000	10200000		9830000	24200000	10700000	2880000	19800000	19800000	24300000	7780000	6500000	9370000	27400000	6570000	5180000	4220000	23800000	24100000	15500000		26300000	5940000	27100000	2920000	21900000	950000	9520000	15300000	1080000		3300000	8220000	6600000	5490000	4340000	23600000	5590000	6000000	5830000	4600000	671000	3260000	5400000	13100000	6060000		10200000	4090000	789000	529000	6370000	12500000	5210000		2350000	5260000	8190000	1320000	4240000	2990000		21200000	3440000	7330000	1420000	1660000	8340000	2470000		8020000	110000	8190000	4120000	4740000	1490000	11000000		348000	10100000	936000	770000	158000	8690000	10100000	2720000	7680000
1822	Q86YZ3	HORN_HUMAN	Hornerin	HRNR	282390	79.0828	22	22	1060000	1300000	642000	443000		225000	122000	294000	1540000	144000	2070000	2160000	745000			190000		2840000	1400000	1310000	521000		175000	1400000	102000	394000	427000	761000	1000000	1580000	1140000	1600000	2850000	597000	2780000	2240000	2170000	1030000	539000	612000	656000	807000	717000	913000		576000	213000	907000	423000	713000	233000		302000		182000	73800	339000	2360000	520000	793000	2280000	420000	2410000	838000	509000	1670000	4690000	1750000	986000	875000	741000	774000	190000	1340000	795000	648000	527000	1280000	720000	1330000	94100		740000	365000	3960000	669000	1560000	382000	2380000	227000	2370000	1960000	2290000	529000	3510000	3470000	2690000	769000	5370000	1150000	2640000	750000	5740000	7510000	8380000	102000	3700000	728000	831000	1840000	3330000	3790000	4600000	6600000	4440000	2930000	3500000	2910000	1260000	397000			862000		312000					2860000	603000	1100000				230000			155000	38100		1580000		2950000		3140000		471000	485000			388000		62300		1390000		4450000	120000			477000	563000	36900			470000	121000		35100						119000	2050000	489000
1824	Q7Z3C6	ATG9A_HUMAN	Autophagy-related protein 9A	ATG9A	94447.1	76.0167	22	22	6140000	37700000	10200000	3040000	13800000	19900000	5350000	2070000	8780000	9920000	27400000	1450000	8890000	5290000	26300000	19700000	12400000	4270000	1950000	2930000	2310000	5650000	21600000	1080000	12600000	9660000	10200000	3670000	4440000	7680000	1830000	8160000	4560000	2510000	20100000	501000	1250000	4290000	15900000	8700000	8290000	18100000	1450000	4190000	2660000	21400000	2810000	10800000	3110000	4220000	6940000	2860000	4710000	16000000	903000	588000	2490000	10100000	2000000	10200000	1410000	729000	9040000	5280000	18100000	1210000	12900000		390000	13400000		4550000	33100000	795000	6750000	13500000	10500000	339000	23400000	4970000		338000	6490000		25500000	6830000	5330000	845000	22500000	2000000	18200000	1950000	5400000	3070000	449000	24500000	1420000	638000	14900000	13400000	27800000	3630000	3930000	584000	18500000	224000		17800000	26600000	16400000	24700000	5230000	43700000	18300000	15700000	3960000	29500000	3020000	16100000	4340000	93000			7800000	813000	1230000				344000	512000					14200000	2520000		1390000				7360000	10600000		197000	101000	1080000	2990000		1680000	509000		6360000		4960000	34200		2440000	307000		4280000		2540000	2770000			4440000	101000		2910000	20500			2370000	4500000	510000	4340000
1099	P09936	UCHL1_HUMAN	Ubiquitin carboxyl-terminal hydrolase isozyme L1	UCHL1	24824.3	163.949	22	21	635000000	928000000	756000000	348000000	1760000000	1140000000	1520000000	462000000	248000000	690000000	692000000	300000000	1460000000	255000000	904000000	1000000000	1830000000	140000000	447000000	667000000	420000000	1310000000	172000000	463000000	1370000000	190000000	424000000	405000000	1470000000	754000000	489000000	299000000	1820000000	1570000000	849000000	369000000	500000000	939000000	231000000	733000000	1100000000	251000000	341000000	1560000000	510000000	297000000	612000000	161000000	483000000	670000000	471000000	439000000	1750000000	165000000	161000000	127000000	1540000000	138000000	366000000	753000000	107000000	523000000	268000000	1010000000	1270000000	605000000	241000000	118000000	301000000	745000000	247000000	1090000000	521000000	461000000	1430000000	184000000	1760000000	353000000	960000000	642000000	309000000	474000000	191000000	287000000	881000000	1930000000	1230000000	198000000	228000000	673000000	412000000	379000000	688000000	301000000	528000000	302000000	1310000000	355000000	172000000	762000000	661000000	1730000000	206000000	536000000	792000000	1030000000	507000000	1450000000	635000000	716000000	1960000000	644000000	608000000	1570000000	196000000	474000000	333000000	208000000	1620000000	685000000	1220000000	79100000	659000000	391000000	387000000	243000000	467000000	1580000000	183000000	374000000	378000000	2040000000	202000000	989000000	336000000	774000000	613000000	132000000	604000000	310000000	397000000	254000000	256000000	526000000	271000000	1020000000	420000000	506000000	623000000	214000000	599000000	2160000000	148000000	875000000	108000000	128000000	310000000	284000000	590000000	1350000000	226000000	279000000	290000000	453000000	391000000	155000000	191000000	395000000	139000000	232000000	447000000	861000000	509000000	190000000	156000000	480000000	660000000	143000000
1275	Q14103	HNRPD_HUMAN	Heterogeneous nuclear ribonucleoprotein D0	HNRNPD	38434.2	135.246	22	21	26700000	70600000	51600000	68300000	53900000	26300000	35400000	76400000	18300000	30200000	14500000	60500000	46300000	50100000	21400000	49300000	41300000	9760000	48200000	27600000	57100000	26400000	11100000	42100000	47600000	19100000	17900000	68100000	43900000	32600000	53200000	13900000	52300000	60700000	16400000	47600000	90700000	38500000	16100000	38200000	57000000	13700000	49300000	62600000	64300000	17500000	68100000	13600000	27300000	35800000	16100000	74600000	44000000	11100000	34800000	27700000	41600000	9980000	64900000	36100000	49000000	59500000	18700000	52200000	25600000	81200000	14100000	57400000	40600000	49400000	32400000	44200000	17100000	68700000	44800000	16200000	51200000	43200000	26200000	27200000	69700000	55400000	15600000	32900000	20100000	49500000	52700000	37400000	20100000	35200000	13100000	61300000	69700000	76600000	95900000	18100000	109000000	91600000	20500000	67900000	35200000	116000000	53500000	99900000	24900000	67400000	91600000	73500000	36600000	69500000	86900000	76600000	53400000	65100000	23900000	79200000	27100000	21600000	52100000	85000000	56700000	45200000	39700000	9210000	27200000	8510000	32100000	54900000	31900000	23500000	31400000	60000000	22800000	62400000	48900000	18300000	12800000	27500000	45000000	39800000	23300000	36600000	13000000	25700000	42100000	63900000	47000000	34800000	14700000	25000000	76900000	60200000	48300000	23500000	22300000	11600000	56000000	42300000	23500000	49400000	47500000	14600000	40000000	14400000	13500000	43600000	31700000	23600000	35900000	38300000	14600000	43000000	40600000	26700000	14400000	17200000	38100000	11700000
1304	P14866	HNRPL_HUMAN	Heterogeneous nuclear ribonucleoprotein L	HNRNPL	64132.8	144.308	22	21	21700000	42500000	26400000	31500000	20000000	14200000	15900000	35400000	12000000	16700000	17900000	40500000	30700000	28400000	20100000	21900000	17300000	6560000	29400000	17900000	41400000	24600000	8050000	26200000	26700000	15200000	13100000	44900000	55500000	23000000	50800000	16200000	41500000	32300000	20900000	39100000	48400000	29500000	20800000	22300000	20600000	20400000	27400000	37500000	37000000	13300000	37300000	9200000	29800000	39000000	15400000	79100000	29800000	9880000	10000000	31900000	31200000	9790000	48000000	26000000	24100000	37400000	13400000	21700000	25500000	64000000	11700000	19000000	25400000	79700000	22300000	19000000	10200000	71900000	70100000	15500000	31600000	18800000	145000000	75400000	15800000	35100000	8740000	9840000	30500000	18200000	24800000	17300000	69500000	17900000	15600000	25200000	34500000	124000000	83800000	21300000	49000000	85200000	18700000	68800000	26600000	59700000	26100000	57900000	31000000	40500000	91300000	39900000	82100000	91300000	46800000	58200000	32700000	92700000	26500000	74400000	17100000	23100000	50000000	143000000	38800000	2730000	34200000	11400000	15600000	6060000	15900000	42500000	17300000	12200000	15200000	31200000	15200000	46100000	42800000	22100000	19800000	3890000	24300000	27900000	13100000	19400000	10300000	31600000	30900000	41500000	32800000	18800000	16700000	30200000	42500000	31400000	19000000	30500000	1100000	11400000	44400000	24500000	17200000	21300000	17100000	12400000	24200000	10800000	9730000	15500000	15300000	16000000	15600000	4180000	10300000	31200000	17300000	14100000	8030000	14300000	23900000	10700000
1462	P22676	CALB2_HUMAN	Calretinin	CALB2	31539.9	129.624	22	21	12700000	6090000	51400000	9500000	26800000	9070000	28800000	13600000	7750000	14800000	628000	10600000	22200000	8310000	9950000	21000000	23400000	7800000	10200000	15200000	9260000	18500000	10200000	13200000	25400000	2790000	6990000	8780000	28800000	17600000	16700000	7880000	22100000	30500000	5290000	11800000	11300000	40800000	9690000	18800000	49600000	6190000	4300000	33300000	8620000	5860000	9890000	7710000	32400000	15200000	5920000	16400000	27300000	8390000	14300000	22900000	27900000	6900000	9400000	19000000	62800000	7190000	12800000	40700000	8980000	8480000	9720000	53200000	6480000	31900000	13900000	32100000	6260000	27300000	26100000	19900000	52400000	15000000	9570000	25500000	53100000	9310000	10200000	15000000	8200000	35200000	30400000	12300000	6040000	14500000	7230000	11800000	38400000	48800000	24800000	10000000	61500000	28200000	10600000	42300000	7580000	44600000	86500000	23500000	12100000	16900000	9240000	63400000	12700000	44600000	60400000	46300000	19000000	48700000	78600000	41400000	14500000	33700000	59900000	81700000	32800000	53800000	18900000	1640000	11200000	371000	23800000	73400000	5390000	8150000	9280000	31200000	26100000	36900000	11100000	4310000	201000	5960000	12300000	13800000	14100000	35600000	3650000	2340000	7840000	26100000	9280000	11400000	3370000	80100000	12000000	43400000	21900000	5500000	13000000	4440000	1810000	11000000	4570000	16300000	6510000	4230000	4080000	5240000	4940000	4250000	15300000	3890000	14100000	22500000	5320000	31200000	22700000	7110000	5430000	3340000	25500000	4890000
1473	P11310	ACADM_HUMAN	Medium-chain specific acyl-CoA dehydrogenase, mitochondrial	ACADM	46588.3	132.827	22	21	12300000	10800000	18500000	14100000	60900000	3610000	19200000	21800000	2320000	11600000	3680000	14200000	22700000	13900000	2530000	42600000	57300000	2120000	11100000	22100000	11700000	17200000	1570000	11300000	61300000	4740000	720000	13000000	55000000	26100000	15500000	234000	71400000	64800000	6980000	17100000	19000000	43400000	3290000	21400000	73100000	19700000	6400000	67300000	13500000	1770000	13500000	2060000	17400000	26500000	728000	19000000	55600000	1410000	12900000	52800000	35800000	303000	19500000	27900000	82300000	13800000	430000	54900000	3860000	17400000	1390000	70100000	23400000	37000000	23500000	64000000	3370000	29400000	42500000	8020000	50800000	20500000	2090000	36900000	12600000	2580000	1000000	7000000	2140000	41900000	75200000	12700000	1890000	17500000	2740000	19000000	74100000	86900000	22300000	4170000	86300000	35800000	3520000	35600000	9220000	84000000	40300000	31000000	5860000	35100000	30700000	43400000	9080000	45800000	46100000	44300000	2310000	64800000	12600000	33100000	7020000	20400000	60900000	53400000	60900000	48400000	38800000	1950000	10600000	2620000	32700000	60100000	9190000	12900000	15400000	31500000	14400000	48500000	11800000	2340000	770000	8410000	16400000	7800000	19000000	16700000	1590000	4920000	18900000	45300000	16600000	13200000	993000	53500000	21400000	26700000	17900000	1720000	13400000	2840000	15300000	8210000	756000	34100000	12600000	1060000	15700000	901000	728000	9390000	11400000	2250000	11600000	25900000	1630000	35600000	32200000	10600000	645000	2040000	47000000	11700000
1480	Q9ULR3	PPM1H_HUMAN	Protein phosphatase 1H	PPM1H	56448	148.656	22	21	12500000	28300000	13600000	13600000	21500000	15800000	14000000	20000000	13300000	12800000	12800000	12800000	20400000	16100000	19400000	20100000	20000000	9220000	16500000	14800000	14800000	13700000	16200000	19100000	22000000	14300000	15500000	19500000	17700000	17800000	26700000	9650000	24600000	26900000	17300000	19900000	22200000	23100000	14700000	17300000	19500000	14000000	16100000	18200000	16200000	12100000	16800000	12300000	23100000	15000000	21800000	15300000	21900000	14600000	13300000	15900000	21400000	11700000	16800000	17800000	35000000	22900000	15700000	24600000	27400000	27500000	13800000	27700000	13900000	29600000	25300000	24500000	14600000	24600000	26300000	19200000	26500000	19700000	44000000	23900000	13900000	37400000	15200000	15000000	16400000	26000000	24300000	20400000	15100000	14800000	17900000	17300000	27200000	32300000	61000000	30200000	37400000	24100000	26600000	35000000	18600000	44300000	37300000	29500000	26700000	13800000	32800000	58200000	19400000	46500000	92000000	44700000	32900000	54100000	48200000	31100000	34800000	19400000	29700000	48900000	33300000	30600000	24600000	9140000	13400000	7180000	16200000	47200000	10700000	10500000	13900000	34300000	10100000	30700000	84200000	15700000	7660000	24900000	36800000	58000000	11300000	15000000	7850000	26600000	68600000	30700000	99600000	31200000	11300000	16100000	94100000	45100000	34100000	14100000	24600000	12900000	62600000	59200000	10900000	19800000	46900000	8290000	64800000	10800000	10200000	21600000	42500000	13600000	28200000	30600000	10700000	23500000	18300000	36600000	9200000	8680000	25100000	9280000
1554	O60242	AGRB3_HUMAN	Adhesion G protein-coupled receptor B3	ADGRB3	171518	67.0717	22	21	2440000	14000000	3170000	37700	2290000	6870000			10000000	3890000	5200000	719000	254000		11500000		3000000	9280000	929000	5010000	4260000	267000	11400000	230000	8200000	15100000	11600000	1880000	3810000	9120000	9320000	4160000	2150000	6100000	17200000	2270000	2470000	3810000	13900000	11300000		12800000	1010000	1420000	1350000	18700000		15300000	2940000	5440000	11100000	6750000		13500000			1620000	8280000	3880000	8820000		1280000	16400000	715000	16100000	8810000	11500000	390000		14600000	1260000		14700000	5420000	2140000	13500000	1610000		9070000	12700000		4660000	11100000	293000	15500000	546000	785000	7870000	18200000	6590000	17300000	2130000		1590000	5390000	13900000	766000	3560000	23100000	6930000	25500000	357000	2850000	666000	22900000		3450000	465000	18200000	16500000	2730000	3410000	20200000	1430000	25700000	6890000	19900000	1350000		12000000	247000			2130000	2700000	1780000	174000			1830000	2800000		89300		1440000	10300000	3140000	1040000	4070000	239000			4890000	1900000	917000		1900000	3490000	4480000	515000	483000		1330000	6810000	67000	10900000		693000	3510000		415000	3330000	696000	8350000	4200000	559000	194000	7850000		482000	7590000	520000			5530000	3060000		7610000
1580	P14550	AK1A1_HUMAN	Aldo-keto reductase family 1 member A1	AKR1A1	36573	154.98	22	21	37900000	42500000	69900000	14800000	89100000	44000000	70400000	21800000	12500000	40400000	37200000	21800000	78700000	20200000	31300000	91200000	102000000	11600000	24700000	43900000	24000000	90900000	8940000	16700000	102000000	16300000	19800000	16000000	103000000	48700000	21700000	28100000	118000000	115000000	49800000	16100000	29600000	87800000	17400000	49400000	76400000	22600000	31700000	82000000	24700000	16700000	32100000	16700000	88400000	39800000	30100000	25500000	104000000	7210000	14300000	44900000	113000000	8460000	24100000	44100000	41800000	21200000	15400000	80400000	46100000	25900000	19600000	52700000	19700000	49500000	16800000	83600000	24800000	27100000	123000000	15700000	124000000	14400000	66900000	38800000	45400000	11200000	11300000	17300000	42600000	75800000	85500000	18600000	12500000	34000000	18600000	15100000	107000000	51200000	26300000	18800000	119000000	31400000	12500000	94500000	36000000	63500000	19200000	44200000	55400000	90200000	26100000	92200000	66200000	72900000	161000000	59300000	60800000	107000000	46100000	32900000	42000000	26900000	115000000	67800000	105000000	20000000	72800000	17600000	30400000	10100000	60600000	81000000	14300000	21800000	28600000	82400000	35900000	81500000	27300000	57900000	36100000	13900000	46200000	20800000	31900000	41400000	17000000	55700000	14600000	128000000	28500000	32800000	34600000	67500000	21400000	152000000	20600000	56100000	8020000	14200000	17500000	13500000	45700000	71900000	18200000	22400000	38700000	16600000	18300000	17200000	21700000	28200000	20400000	44400000	22000000	88300000	67300000	11700000	9260000	31000000	48500000	14700000
1598	Q15818	NPTX1_HUMAN	Neuronal pentraxin-1	NPTX1	47122.3	159.165	22	21	17300000	37500000	12100000	19900000	15400000	21700000	14200000	46200000	23700000	19300000	13200000	21400000	12600000	17600000	36000000	12200000	11400000	25300000	34700000	15600000	19400000	10800000	34900000	51500000	23600000	23200000	27500000	27400000	9670000	24100000	32500000	9370000	10400000	10300000	15500000	29200000	31300000	29000000	38700000	25400000	28400000	26000000	7050000	22200000	31200000	25200000	32400000	29700000	36900000	21700000	22600000	41200000	25000000	21900000	35900000	20500000	18400000	32700000	38500000	28500000	29200000	37000000	21300000	22800000	29200000	38700000	31800000	31400000	15900000	36600000	34500000	13700000	35800000	38100000	23600000	47600000	26700000	45600000	20400000	31700000	20600000	38500000	23300000	47900000	38700000	27900000	20800000	44300000	25600000	22200000	30400000	38800000	18400000	19200000	57600000	19000000	16100000	33600000	57300000	37500000	46500000	26400000	45400000	38700000	56100000	5400000	29000000	28100000	56300000	41600000	35800000	60400000	47900000	28200000	43000000	44800000	60400000	46800000	27500000	55500000	18300000	32400000	5910000	18300000	18200000	7420000	16800000	51000000	20600000	18600000	20200000	24900000	15900000	24000000	47100000	30400000	14600000	15600000	31000000	34800000	12500000	18700000	21500000	13300000	39200000	12100000	53600000	26000000	27400000	47100000	47300000	19900000	69200000	12800000	50300000	30300000	29400000	53300000	22600000	10600000	35100000	15000000	32100000	25300000	14600000	9720000	47900000	21700000	42700000	11100000	20800000	21900000	16300000	22400000	22400000	12000000	21900000	22300000
1621	P55010	IF5_HUMAN	Eukaryotic translation initiation factor 5	EIF5	49222.7	121.47	22	21	41400000	61000000	37300000	11400000	40200000	15700000	30900000	11100000	13200000	44700000	17800000	11700000	38800000	39900000	22000000	41500000	45900000	6190000	27000000	38600000	23200000	34500000	7940000	10200000	44700000	13900000	16500000	20400000	39600000	57000000	14700000	19500000	63600000	42300000	21700000	11400000	30900000	31400000	11800000	50300000	31500000	19000000	2100000	53200000	24600000	74000000	38900000	8490000	29400000	37200000	20800000	12600000	43200000	7780000	19100000	25500000	65800000	10100000	9940000	46900000	33600000	9540000	63800000	29900000	19700000	15700000	15900000	147000	38700000	50000000	23500000	24200000	15700000	12700000	47600000	23000000	33500000	12000000	62800000	32700000	22400000	7270000	9550000	7300000	21200000	53000000	40800000	10300000	15100000	25500000	19400000	14900000	33500000	35100000	15700000	22900000	46700000	20100000	8640000	29700000	30200000	56900000	15200000	24200000	27100000	69500000	70700000	31300000	29900000	32700000	87500000	18100000	81000000	47200000	18100000	23600000	32100000	8440000	33000000	65500000	29700000		28300000	12100000	10100000	8230000	14000000	43900000	3640000	10800000	11700000	38200000	7880000	32300000	13500000	20600000	12100000	5760000	17100000	7660000	10200000	14800000	14300000	32900000	12400000	39900000	20300000	13100000	16000000	2210000	24300000	41600000	10900000	23500000	11600000	8970000	12700000	2920000	16900000	24200000	7950000	13400000	22500000	12300000	17600000	6280000	5900000	15600000	7220000		13500000	18200000	13600000	6990000	9570000	14900000	12800000	9130000
1648	Q08752	PPID_HUMAN	Peptidyl-prolyl cis-trans isomerase D	PPID	40763.6	78.1628	22	21	26700000	54300000	1190000	20900000	255000	19100000	40400000	213000	25000000	30200000	25400000	1710000	46200000	932000	25900000		53800000	17600000	7800000	30200000	32100000	38800000	16100000	28500000		24100000	27300000	27700000	54700000	36900000	26700000	29600000	69200000	9040000	29400000	21400000	32300000		29300000	40800000	534000	51300000	561000	4880000	35200000	33800000	35900000	28800000	2130000	32800000	17500000	27700000	66100000	18500000	619000	208000	752000	19400000	1700000	32400000		742000	28500000	864000	25400000	23300000	25500000		367000	48100000	6580000		21400000	9440000	48500000	25400000	7560000	1180000	28600000	32900000	2080000	24300000	18300000	3340000	38900000	76800000		1500000	32200000	28300000	29700000	23300000	5900000	801000	48600000	33700000	76800000	8830000	37000000	70100000	48000000	129000000	20000000	45200000	47400000	44000000	54000000	48400000	47000000	65900000	111000000	2030000	62400000	99500000	59800000	41800000	58200000	1490000	2590000	75300000				14000000	17800000	12500000		4510000		17700000	19200000	48000000			7330000	21100000	17400000		29400000	18100000	324000	1850000	11600000	28300000	1510000	75100	10900000	20900000	16100000		38700000	42300000	125000	30900000		19700000	20600000	135000	19000000	35200000		15400000	7390000	14900000	16200000	433000	1970000	21100000	336000		17900000	4480000		276000	12500000	17800000		19800000
1668	P29120	NEC1_HUMAN	Neuroendocrine convertase 1	PCSK1	84151.6	106.172	22	21	2610000	8850000	432000	5130000	2170000	3650000	2870000	2800000	4000000	2150000	3650000	1870000	4110000	2550000	4630000	2520000	5240000	3010000	3640000	2520000	4600000	1670000	3360000	7200000	2950000	4540000	3960000	6160000	4710000	3970000	4510000	1910000	6790000	7210000	1630000	4630000	6210000	5040000	2530000	4860000	2690000	4910000	2020000	2380000	3720000	3910000	4340000	5910000	4020000	3680000	1550000	3650000	6260000	4340000	1300000	2120000	4170000	4160000	8040000	3770000	1570000	5560000	4530000	2020000	5140000	8720000	3070000	3660000	3770000	7160000	3520000	3180000	5520000	7160000	7960000	4670000	2700000	2880000	1710000	5100000	440000	3750000	5600000	1300000	3900000	7850000	5230000	5960000	5980000	3690000	3860000	5920000	2970000	1970000	8220000	7030000	6710000	4400000	9300000	7210000	7890000	9820000	45200000	7320000	5750000	1180000	6630000	6720000	5440000	11900000	5410000	6090000	10600000	5840000	18100000	8060000	7590000	8780000	5900000	6030000	2670000	2620000	1110000	500000	2510000	892000	1420000	4230000	789000	954000	1470000	4760000		3370000	3790000	1140000	1590000	1100000	1470000	3920000	955000	363000	1680000	1720000	2180000	3410000	2570000	974000	1280000	358000	2220000	4240000	740000	2550000	2440000	3460000	2410000	2140000	357000	2490000	1670000	2410000	3040000	1760000	2370000	552000	1320000	3450000	1350000	1770000	2620000	2150000	647000	142000	3080000	2310000	1260000	3140000
1747	Q13009	TIAM1_HUMAN	Rho guanine nucleotide exchange factor TIAM1	TIAM1	177508	63.9402	22	21	1840000	10000000	215000	376000	127000	9770000	1380000	282000	8310000	2900000	4760000	3380000			7340000	184000	3050000	3240000	936000	5500000	1030000	11900000	9730000	4010000	2640000	6610000	8030000	9430000	1120000	8340000	4450000	11800000	440000	15600000	9600000	5380000	3100000	16600000	5950000	8390000	3540000	13100000	3440000	5550000	7990000	14800000	3220000	12900000	111000	6990000	5540000	4470000	2720000	2370000	200000	44100	104000	5260000	4280000	13700000	1920000	83100	3780000	3160000	23600000	2790000	7390000	2400000	3620000	13100000	5200000	10800000	4190000	7410000	6150000	6400000	5990000	4410000	7930000	9440000	10100000	2940000	3480000	3500000	7780000	3590000	12800000	3330000	12400000	9630000	11200000	3420000	4490000	5000000	6000000	11400000	1740000	3850000	16600000	8150000	34700000	6020000	8200000	8110000	22200000	10400000	10400000	11100000	17900000	12400000	20700000	8100000	25200000	4430000	13500000	16600000	17700000	3260000	3170000	32100000	1030000	10100000	231000	23900000	3030000	3450000	9490000	14600000		545000	882000	141000	45200	80600	6810000	15000000	4950000	194000	4440000	2390000	502000	8800000	15200000	14400000	2250000	15500000	1300000	1810000	12700000	16800000	2010000	1260000	2680000	52500000	1220000	15700000	1700000	427000	13000000	1080000	959000	9670000	3140000	12400000	9700000	2470000	1580000	13300000	4190000		6550000	62000	355000	1050000	11700000	6270000	239000	33100000
1753	Q13496	MTM1_HUMAN	Myotubularin	MTM1	69931.7	109.26	22	21	6750000	1370000	364000	787000	481000	2040000	934000	989000	1910000	1780000	2840000	1190000	1150000	1370000	1960000	274000	710000	19900000	1360000	1890000	1830000	850000	1030000	1400000	497000	1490000	2460000	3500000	690000	2010000	2020000	11900000	2280000	189000	4340000	3050000	2320000	211000	1930000	2110000	139000	20300000	1750000	196000	3150000	1440000	2540000	2630000	1790000	3060000	16400000	3050000	1940000	2710000	1020000	356000	983000	3440000	1450000	1630000	2130000	1110000	2590000	540000	32300000	1930000	17400000	641000	1180000	8240000	1080000	338000	32500000	3160000	2700000	2280000	1780000	1440000	20300000	5260000	102000	1300000	1550000	658000	3060000	3130000	502000	919000	2080000	2700000	12200000	909000	2410000	1670000	12100000	13500000	4020000	13000000	3990000	10500000	20800000	3600000	5940000	7630000	40100000	1150000	14800000	3330000	25300000	12000000	24900000	13400000	21700000	5340000	2520000	11200000	25300000	4220000	23100000	57000000	158000		153000	3460000	4080000	8800000	34700	78200	436000	920000	2060000	1650000	106000	1330000	1040000	17400000	6980000	694000	3910000	1660000	79400	51100	2590000	11800000	1900000	61400	2400000	2720000	6230000		6500000	2150000	1180000	4750000	151000	1680000	3300000	1310000	9680000	712000	544000	11400000	2170000	1980000	7200000	1160000	985000	5310000	758000	140000	4150000		71400	553000	820000	2850000	507000	3390000
1759	Q92558	WASF1_HUMAN	Actin-binding protein WASF1	WASF1	61652.2	154.955	22	21	16700000	32500000	20200000	15200000	27800000	23800000	27200000	29900000	13500000	19300000	12600000	15300000	29200000	16300000	22500000	20400000	31600000	22000000	25300000	22500000	21900000	16700000	34600000	21700000	33900000	41600000	33600000	23100000	26300000	32200000	34700000	22700000	36000000	36900000	32800000	24800000	34400000	41000000	29100000	33700000	37500000	41400000	13800000	34800000	23100000	15900000	20300000	36000000	9480000	27900000	28400000	24400000	38400000	10400000	18300000	15900000	46100000	24400000	23800000	31100000	16300000	25500000	32000000	39100000	42100000	29000000	32100000	22000000	18600000	43500000	25900000	29000000	15700000	44700000	28100000	27100000	36000000	27300000	32700000	18000000	16900000	20700000	13400000	11700000	36500000	35900000	37300000	27500000	23200000	25300000	27600000	24700000	32000000	22400000	40200000	16500000	21200000	21600000	23800000	47400000	24900000	55900000	30100000	38700000	40800000	14800000	34600000	49900000	22800000	30700000	45200000	58600000	28400000	35300000	61400000	38300000	25900000	15400000	46700000	33400000	28100000	13200000	6870000	4640000	10800000	4000000	17700000	36900000	9040000	7700000	10600000	38500000	7740000	24400000	20900000	11100000	13500000	12000000	13300000	14600000	10500000	11500000	7230000	6730000	18800000	23900000	27400000	17300000	13700000	19800000	32600000	48900000	18100000	10900000	17700000	9090000	10000000	17300000	7810000	21800000	15600000	7070000	23800000	10300000	7820000	7440000	15900000	18400000	12700000	8320000	14900000	27000000	9970000	8910000	5630000	5210000	19100000	13800000
1762	P08183	MDR1_HUMAN	ATP-dependent translocase ABCB1	ABCB1	141479	56.2466	22	21	1260000	18800000	447000	5290000		16400000			19300000	454000	1070000	86400		253000	8690000			4000000	844000	890000			14800000	1250000		14900000	2990000			1860000	233000	3540000			2680000	84700	730000	167000	16300000	1640000		2600000			375000	12500000	144000	2290000	151000	882000	2650000	2940000		2550000	4040000	107000		2110000	269000	961000	282000	881000	14400000	121000	12300000	531000	14400000			1660000	5360000	189000	2000000	150000		4870000	530000	3190000	3490000	2460000		827000	15200000	328000	6940000	1220000		1270000	12700000	2490000	2320000	2610000		1140000	1160000	14100000		6610000	18500000	5480000	8470000		1500000	2170000	78200000		805000	1860000	62100000	29000000		1950000	57900000		75400000	1800000	39200000	1530000		6560000	11000000		6830000	7860000	3380000	5120000	6600000	8590000	2430000	2420000	1970000	8220000	3710000	10500000	4740000	16900000	1220000		4620000	1630000	3690000	5170000	8700000	2470000	1590000	9080000	4060000	3760000	10400000	12300000	1510000	9790000	4180000	1310000	4270000	2290000	1110000	2760000	2230000	6750000	2260000	7510000		12500000	5430000	2170000	4200000	13700000		7760000	9060000	6950000	6500000	2190000	6740000	7000000	6300000	3070000
1792	O15197	EPHB6_HUMAN	Ephrin type-B receptor 6	EPHB6	110700	54.3474	22	21	5580000	55200000	89900	3890000		25600000	452000	1920000	25600000	2640000	9360000	1080000	281000	1660000	24900000			13900000	2190000	3090000	1660000		20600000	3580000	492000	28800000	23500000	554000	232000	7850000	1840000	8280000	147000	147000	21900000	2050000	2000000	873000	35600000	21500000	1140000	15100000		662000	3870000	27600000		22400000	1140000	5240000	10600000		447000	19600000	1710000		247000	14000000	1460000	2720000	2540000	1270000	19900000	755000	29300000	1260000	11000000	322000		6740000		217000	22900000	790000	146000	17200000	518000	2570000	6460000	6320000		2390000	21400000	2770000	17100000	201000	1030000	3470000	42300000	2970000	18700000	3540000	143000	790000	1110000	19400000		3010000	31000000	9550000	28000000	2570000	8910000	1650000	22500000		5120000		20500000	38200000	36700	500000	38200000		48900000	2770000	40100000	3200000	169000	10900000	487000	84500		3810000	1430000	6980000	260000	244000	839000	1120000	1640000	99700	41500	201000	1020000	7080000	3680000	77700	3290000	1980000	270000	47800	5380000	4970000	1400000		1240000	3770000	8370000	51500	929000	156000	297000	3000000	450000	8670000	625000	2080000	4600000	314000	334000	10800000	179000	10100000	9190000	93500	584000	11500000	230000	215000	11800000	151000	46800		9820000	15400000	199000	14500000
1793	Q9UBL6	CPNE7_HUMAN	Copine-7	CPNE7	70293.9	84.2412	22	21	12100000	25900000	331000	11400000	178000	14100000	670000	20500000	11700000	11800000	10500000	14300000	419000	7410000	15900000	312000	614000	11600000	11600000	11200000	12300000		15400000	13800000	551000	13500000	15600000	15000000	623000	13600000	18900000	9460000	456000	510000	13400000	11200000	13700000	1330000	12900000	13600000	160000	16600000	7930000	320000	16000000	11100000	14900000	11400000	1450000	12100000	12700000	15600000	1550000	11900000	8260000	389000	513000	12900000	13600000	12100000	409000	12800000	12000000	377000	17800000	18000000	14500000	300000	5470000	25900000	6370000	226000	16300000	8360000	1110000	19200000	997000	5560000	16500000	22300000	195000	15600000	12400000	9050000	15900000	1010000	1080000	14000000	18500000	10600000	12900000	6550000	338000	340000	29300000	18100000	2230000	14400000	25900000	35600000	25200000	22000000	11700000	14900000	25700000	77900	22500000	12800000	23200000	25900000	14600000	12600000	15700000	10800000	26900000	15900000	25900000	18600000	1720000	38000000	236000			11000000	9650000	6750000		155000	4520000	7270000	8160000	390000	157000		16100000	15100000	9420000	5240000	6480000	6670000	247000		9150000	16700000	16500000		22800000	4820000	12300000		22800000	250000	13300000	12900000	6420000	12700000	12400000	8180000	12300000	630000	8940000	9590000	11000000	12800000	9260000	10200000	7010000	14400000	8950000		11800000	666000	288000	8550000	11500000	9460000	117000	11200000
1804	Q9HCK4	ROBO2_HUMAN	Roundabout homolog 2	ROBO2	151200	59.3056	22	21	2520000	4250000		3880000		3120000	382000		3440000	3940000	3810000	2310000	721000	337000	2810000	630000	339000	3500000	801000	3200000	860000		5480000	2980000		2680000	4670000	5190000	1390000	5160000	900000	4040000	244000	593000	4800000	3200000	4710000	284000	14300000	9160000		5660000	2460000		4540000	7470000	426000	8340000	3070000	3970000	8870000	1220000	1830000	15100000	45200	637000	727000	7480000	5110000	5600000	1970000	835000	9740000	143000	5800000	1080000	6830000	798000	218000	16400000	672000	143000	10000000	1790000	144000	10700000	84100	4300000	4840000	5960000		2180000	9080000	3390000	12300000	1080000	651000	3740000	11100000	3780000	10000000	6450000	2700000	1570000	5950000	15800000	1620000	14200000	18700000	16400000	14500000	29000000	3160000	1040000	23900000	1850000	15000000	1120000	23200000	8460000	23000000	3190000	21800000	1840000	16800000	17600000	20300000	12700000	811000	33900000	538000		634000	3990000	2710000	7710000	428000	576000		1970000	2290000		341000		3990000	4240000	8270000		1940000	4020000	285000		5140000	1100000	6960000		712000	3820000	6510000		4210000		3070000	2750000		9470000	3710000	1900000	5560000		101000	8300000	875000	7830000	6930000	249000	953000	9130000	1160000	168000	8970000	706000	1180000	648000	8440000	14800000	1930000	10400000
1807	A8MVW0	F1712_HUMAN	Protein FAM171A2	FAM171A2	87435	88.4634	22	21	4380000	11300000		1990000		6630000	128000	1060000	6200000	3760000	5310000	1240000	1550000		11200000			9820000		2260000	892000	2510000	10400000	2610000		15900000	11300000	1630000	1860000	3750000	1770000	1720000		447000	10800000	1900000	2310000		9170000	6930000		7950000	62200	291000	2160000	13100000	1990000	15400000	1950000	4880000	8450000	7110000		8900000	637000	195000		11300000	1280000	5300000	421000	178000	15800000		11000000	1240000	11700000	49900	948000	10900000			13900000	761000	1360000	12100000		5940000	5900000	6950000		2160000	8110000	1390000	12100000	466000	438000	1050000	19200000	2400000	17400000	2210000	193000	336000	5070000	18000000		1010000	21900000	10700000	13600000	511000	962000	3260000	16900000		1730000	1010000	19800000	13900000	3930000	1590000	22500000	3360000	18200000	3730000	17800000	2530000	871000	10600000	238000	989000		10100000	2800000	2460000	89600	3830000	711000	2850000	2890000	3410000	35700	2930000	519000	9120000	4020000	505000	3830000	1370000	927000	788000	5470000	2680000	799000	437000	1040000	4010000	6350000	409000	614000	419000	1910000	7020000	1600000	7720000	1480000	587000	5530000		645000	7340000	2070000	7000000	11700000	411000	53200	8200000	1360000	417000	8620000	73100	882000	1730000	9020000	6370000	1280000	7580000
1364	P51858	HDGF_HUMAN	Hepatoma-derived growth factor	HDGF	26788.3	120.626	22	20	7450000	17400000	24400000	6640000	20600000	1270000	12800000	9730000	741000	7300000	1920000	10600000	22400000	10000000	570000	26700000	21500000	600000	7780000	6630000	6340000	15300000	825000	5520000	58200000	399000	544000	9220000	50900000	13100000	8240000	1510000	61300000	63600000	4100000	18000000	27900000	30500000	2230000	30400000	70200000	1060000	27200000	58600000	5680000	1290000	11200000	113000	58600000	20000000	1780000	10300000	50500000	944000	19100000	48100000	67600000	313000	17400000	19000000	60000000	7140000	987000	29500000	1780000	8960000	4630000	25500000	26900000	39300000	29600000	66600000	195000	17100000	60200000	2100000	34000000	24300000	1690000	28400000	20700000	4110000	1810000	7860000	2250000	29800000	39300000	7130000	1220000	12000000	285000	10300000	67100000	69900000	12900000	13600000	73800000	23400000	524000	54700000	3390000	42600000	23200000	37800000	3310000	38800000	40000000	40300000	8000000	46600000	95200000	24500000	10900000	58800000	3890000	39700000		23300000	34900000	39500000	30100000	49900000	32600000	834000	8190000	309000	15400000	41000000	3090000	5200000	15200000	27200000	13500000	46100000	5850000	1740000	528000	9710000	14700000	4900000	15100000	21200000	369000	19700000	6600000	49900000	6510000	9580000	438000	42100000	10900000	34400000	22800000	1010000	11700000	357000	5860000	5560000	1150000	21100000	5160000	618000	8080000	781000	103000	14100000	33200000	712000	7130000	21200000	986000	20700000	14500000	6730000	643000	733000	26100000	1160000
1525	P43686	PRS6B_HUMAN	26S proteasome regulatory subunit 6B	PSMC4	47366.2	124.148	22	20	34100000	54900000	7820000	14000000	6160000	14400000	8730000	11800000	30800000	26700000	40200000	39900000	53200000	39400000	33000000	60400000	61600000	20100000	33500000	5910000	36100000	47200000	23000000	38700000	53700000	27500000	28100000	8740000	60900000	44000000	42200000	36700000	11500000	69500000	31500000	9460000	8740000	72300000	30100000	42300000	2390000	22100000	44900000	59700000	9320000	12700000	13100000	12000000	2150000	36500000	27700000	35400000	7240000	29300000	29700000	47200000	71700000	8580000	40200000	10800000	1060000	35100000	17000000	54700000	30300000	40300000	24200000	6580000	33700000	47500000	40100000	2160000	26900000	49800000	61700000	24400000	58900000	40200000	44500000	38500000	18200000	34000000	27600000	31000000	38400000	59900000	79200000	38500000	36400000	34100000	31000000	8350000	52900000	59600000	38400000	55400000	78800000	53100000	36600000	52900000	20100000	77800000	49900000	16000000	46700000	42600000	46100000	66600000	33900000	37500000	65600000	47700000	42600000	56200000	49500000	59400000	35900000	10600000	65700000	43500000	64200000	694000	43900000	19500000	5010000	14400000	30200000	76500000	10800000	13900000	3390000	3340000	473000	62800000	40600000	20100000	29000000	32600000	7800000	4600000	630000	38300000	14700000	43700000	5580000	69400000	46500000	4300000	12600000	821000	10400000	68800000	38800000	65200000	21500000	25100000	5320000	24500000	16100000	1320000	7320000	20100000	38200000	21400000	12900000	24100000	23100000	25300000	21300000	50800000	14500000	42500000	35500000	17500000	21500000	28600000	708000	14600000
1530	P28289	TMOD1_HUMAN	Tropomodulin-1	TMOD1	40569.2	144.172	22	20	4230000	16900000	4420000	14900000	5550000	4020000	18300000	16200000	2020000	3850000	2110000	12800000	6270000	11800000	3740000	3980000	6070000	3140000	7280000	3530000	12900000	3950000	3190000	14600000	4830000	3850000	3150000	19700000	10000000	19700000	39100000	3420000	8060000	6290000	4040000	25700000	17800000	14500000	2070000	5330000	3240000	3980000	5290000	14200000	18400000	2820000	14300000	3010000	12400000	5950000	2830000	16400000	26700000	2810000	11700000	16500000	6770000	2020000	18500000	5540000	4290000	16800000	7230000	4090000	5780000	36100000	4550000	5930000	7130000	9710000	10200000	4020000	3630000	23800000	17100000	6580000	16000000	8570000	6110000	6890000	2040000	26300000	1550000	4330000	8540000	11000000	8050000	18700000	5980000	14200000	4330000	14700000	3110000	4010000	32800000	16300000	7610000	23800000	12500000	54700000	20400000	35300000	28000000	55100000	21400000	1350000	32800000	35600000	29200000	59200000	101000000	66400000	31500000	66300000	30900000	33100000	29600000	17600000	20200000	23000000	9190000	4100000	5620000	1750000	7780000	1620000	5050000	29300000	8450000	2660000	5510000	10400000	2300000	7820000	24500000	1130000	1300000	13400000	7350000	15100000	2470000	3690000	13100000	4050000	11000000	17300000	25800000	14400000	16200000	9910000	26400000	30100000	17400000	2620000	23400000	27800000	21400000	11400000	2160000	8370000	10300000	18400000	19200000	2070000	2290000	12200000	14100000	15000000	15500000	2050000	3410000	7170000	6800000	7630000	1900000	2160000	3840000	2410000
1577	P51114	FXR1_HUMAN	RNA-binding protein FXR1	FXR1	69720.8	64.8288	22	20	3260000	15900000		2380000	348000	6700000			12400000	2790000	11600000	1310000	950000	220000	13800000	325000		7590000	133000	3570000	591000		11300000	798000	980000	12900000	11000000	1430000	610000	5450000	2760000	12100000	825000		16400000	2730000	4020000	845000	15100000	4500000		13400000			2720000	12300000	2740000	11800000	1200000	4860000	12500000	2160000	1230000	14000000	356000		356000	7520000	203000	1480000		1390000	10800000		12400000	1790000	8810000	4430000		5570000	7470000	970000	12000000	5190000	1130000	18300000	272000		17800000	10800000		2360000	12300000	282000	11300000	1730000		209000	19500000	3500000	14700000	1460000			8700000	21900000		11000000	22500000	11600000	23400000	1040000	7500000	14100000	27900000		8700000	2120000	27400000	9930000	2670000	6020000	25700000	5670000	30800000	4320000	24000000	3070000		12200000			1430000	13400000	3530000	6010000	1250000		1030000	3620000	3380000				231000	14500000	12800000		4960000	1550000		25100	9590000	22700000	682000	1120000	65900	4430000	13200000		8680000			24500000	132000	16700000	2300000		14400000		682000	13000000	2430000	14100000	10500000		141000	16800000	1870000		15100000			1170000	13700000	15500000		17000000
1631	Q15555	MARE2_HUMAN	Microtubule-associated protein RP/EB family member 2	MAPRE2	37031.3	128.179	22	20	28800000	73500000	6180000	11600000	11300000	58800000	14100000	8410000	75900000	35600000	65700000	13900000	16700000	4220000	78900000	6140000	12900000	62800000	8370000	31500000	13300000	10300000	64900000	8660000	6350000	84100000	72000000	5410000	14100000	36700000	14100000	68700000	25500000	11800000	69200000	13200000	11400000	8470000	65700000	34600000	3090000	76900000	5590000	8570000	11100000	79800000	9660000	68000000	29000000	34500000	63700000	9390000	17200000	61500000	5620000	5820000	9460000	62100000	8540000	39300000	13500000	6180000	58300000	9060000	78700000	6310000	52100000	9720000	3170000	42100000	7140000	4160000	73800000	5040000	19500000	72800000	11600000	3590000	85000000	35700000	9610000	9610000	65500000	22300000	83900000	15500000	11600000	7460000	106000000	31100000	67600000	7130000	7420000	12900000	11000000	79400000	18800000	7280000	96500000	69000000	99900000	16200000	7730000	10500000	107000000	11800000	13700000	15900000	113000000	61600000	33300000	9450000	103000000	26200000	125000000	18800000	123000000	17700000	9340000	52800000	6890000	1620000	5140000	40900000	16100000	27500000	4760000	13500000	3810000	15000000	20600000	11900000	2770000	7570000	9930000	74100000	44000000	2680000	28100000	10200000	3740000	4730000	36400000	112000000	7560000	7910000	15500000	24400000	57700000	8060000	11700000	14800000	6400000	69600000	1320000	61500000	10600000	5600000	63500000	7900000	4690000	49800000	6770000	48100000	40700000	5040000	4020000	57700000	5370000	2700000	48200000	8940000	4670000	5890000	50900000	62100000	8430000	59600000
1634	P30520	PURA2_HUMAN	Adenylosuccinate synthetase isozyme 2	ADSS2	50097.4	144.419	22	20	42000000	69500000	36000000	24500000	51100000	58300000	78600000	40200000	25300000	42000000	36800000	28000000	85800000	26400000	45900000	55900000	94400000	25500000	28700000	44700000	35300000	68000000	19800000	51000000	72200000	20800000	46200000	31400000	75600000	50100000	48900000	27100000	104000000	73300000	65700000	34700000	36000000	49300000	27100000	53100000	70200000	62200000	26500000	58900000	43200000	39600000	41700000	28500000	72900000	36600000	47800000	31700000	104000000	16300000	19500000	12400000	61200000	15600000	30900000	49700000	13000000	30100000	51200000	67500000	79900000	44200000	41700000	15700000	22900000	57300000	30200000	58600000	50800000	41300000	89900000	38900000	100000000	39200000	82300000	46300000	22800000	31800000	37300000	27200000	48800000	111000000	57000000	22600000	54700000	41300000	32500000	41100000	50800000	38800000	52400000	43800000	67700000	36500000	28000000	64500000	57300000	98000000	64400000	40200000	64500000	52900000	36100000	102000000	57700000	71000000	142000000	51100000	54700000	122000000	34400000	48100000	68200000	43300000	97200000	67600000	56900000	18000000	43000000	25800000	24000000	17000000	26900000	68900000	18000000	22300000	26500000	117000000	17000000	45800000	44000000	55300000	35600000	25300000	37800000	34500000	21900000	18500000	24900000	43300000	39000000	52100000	47900000	30200000	38600000	28500000	48100000	97600000	33300000	52000000	30300000	22100000	29300000	33300000	40700000	71600000	21700000	31000000	35000000	35100000	29400000	24800000	24100000	47700000	23300000	30500000	50200000	41800000	29400000	28500000	25300000	38600000	41900000	12000000
1637	O75475	PSIP1_HUMAN	PC4 and SFRS1-interacting protein	PSIP1	60103.2	134.095	22	20	18900000	36400000	10900000	34700000	9200000	3240000	9530000	41200000	4080000	16100000	4170000	40000000	19600000	39600000	2610000	4610000	9590000	4890000	19500000	9000000	36300000	6280000	5160000	22400000	8570000	3730000	6890000	29100000	13500000	23400000	40500000	31800000	13700000	19500000	3180000	29100000	46200000	8680000	10400000	23900000	3680000	1660000	67600000	14300000	29600000	3330000	40400000	1740000	3200000	12200000	12100000	31100000	15700000	2050000	22700000	3650000	20500000	1050000	33300000	10600000	8610000	39000000	8360000	12500000	3120000	48500000	3210000	9140000	24400000	33500000	40200000	11600000	5040000	39600000	10100000	33400000	21400000	21100000	8110000	47300000	4940000	20900000	3120000	17300000	8300000	11000000	12100000	9710000	5070000	8100000	6070000	36700000	11700000	11300000	41700000	105000000	13900000	51300000	81100000	41900000	92000000	28300000	44400000	49400000	97900000	7760000	51200000	16900000	36900000	40600000	25800000	42000000	69000000	16600000	59400000	50600000	22300000	12200000	22000000	70800000	31200000	12100000	17100000	3450000	8990000	13800000	17600000	20900000	3090000	9210000	7840000	36500000	8340000	37000000	20300000	4710000	10700000	15000000	29200000	7870000	7280000	13400000	13300000	18500000	17100000	40200000	27900000	13700000	4820000	18000000	26800000	38000000	14100000	5490000	3530000	2190000	22400000	15300000	6460000	25800000	13800000	4330000	12900000	3750000	2700000	22000000	7220000	7140000	6660000	16000000	3610000	14400000	16900000	10900000	3380000	6240000	15300000	3650000
1641	Q13409	DC1I2_HUMAN	Cytoplasmic dynein 1 intermediate chain 2	DYNC1I2	71456.6	147.499	22	20	20900000	27800000	11400000	33800000	18000000	18400000	22800000	34300000	19800000	12300000	21400000	19600000	23900000	39400000	18700000	8990000	9290000	11200000	25500000	29400000	20900000	7640000	13000000	14800000	22600000	23100000	22500000	32400000	11700000	16800000	34400000	28100000	30400000	24000000	28500000	14400000	30800000	20800000	19400000	15600000	16100000	21900000	33800000	22100000	34500000	19500000	51800000	14800000	6550000	12900000	24500000	26300000	29000000	16200000	19900000	4560000	22800000	21900000	29400000	13600000	14000000	31200000	14000000	20500000	21800000	36400000	28500000	9720000	20900000	25800000	26500000	16400000	18300000	29100000	26400000	17500000	26800000	24700000	53700000	22300000	10200000	26400000	26000000	29800000	34000000	13200000	24800000	11100000	15500000	23400000	25000000	26200000	22400000	10000000	32400000	19900000	32000000	42900000	15300000	23700000	34600000	38700000	11700000	38500000	29700000	17000000	45900000	29800000	25800000	19100000	40100000	31600000	22100000	27200000	25900000	51100000	17800000	14700000	21500000	37100000	20500000	14800000	12400000	20300000	10500000	12300000	4600000	14500000	11600000	13000000	17900000	33100000	5650000	18400000	23800000	33800000	29100000	14100000	23100000	22400000	6030000	13000000	7700000	91500000	20100000	18000000	33000000	18000000	19300000	18600000	40600000	25400000	21200000	45100000	16900000	9770000	23900000	7510000	22500000	12600000	19600000	11800000	23400000	11600000	12700000	20400000	16300000	15500000	14100000	6140000	17700000	8730000	9070000	12900000	11000000	13800000	8880000	13600000
1685	Q01432	AMPD3_HUMAN	AMP deaminase 3	AMPD3	88812.3	123.966	22	20	7490000	4900000	13600000	4160000	14300000	2350000	10600000	5640000		5540000	3720000	3900000	12100000	5690000	1610000	15600000	15800000	610000	5840000	5610000	4510000	4910000	2050000	2410000	17800000	1430000	1500000	5160000	11900000	7190000	14100000	3980000	13900000	11100000	2070000	9240000	7480000	16800000	715000	7830000	15700000	3230000	6880000	14200000	4660000	535000	6630000	368000	11700000	6560000	3290000	3850000	16200000	4910000	5360000	7270000	9460000	165000	4300000	7600000	15100000	3050000	3220000	11200000	2690000	5660000	709000	17400000	4950000	29600000	7060000	14300000	257000	7340000	15600000	2290000	15600000	5450000	3770000	19900000	9220000	2540000	3850000	2070000	4420000	19100000	17100000	3570000	378000	7750000	635000	2490000	12300000	14900000	26800000	7050000	21700000	14400000	6850000	31800000	6880000	16100000	13600000	29800000	8040000	13700000	20200000	20000000	9630000	46200000	24200000	33300000	31900000	15400000	8150000	21200000	2990000	20000000	16000000	23400000	8830000	12200000	9110000	2250000	4580000	723000	12700000	12800000	2400000	2310000	12400000	9790000	7690000	11600000	4730000	942000	1980000	6810000	6380000	3230000	3580000	4470000	1270000	8060000	4390000	11700000	4050000	3750000	2490000	12000000	9370000	11200000	6340000	2070000	6760000	2870000	3060000	4580000		5890000	5830000	304000	5450000	532000		6050000	5000000	961000	5040000	8220000	1300000	8760000	5080000	2950000	594000	816000	8340000	618000
1719	P12268	IMDH2_HUMAN	Inosine-5-monophosphate dehydrogenase 2	IMPDH2	55805	106.913	22	20	1890000	10200000	654000	1920000	721000	5400000	830000	111000	8870000	1710000	7460000	1660000	1170000	1780000	7760000	247000	946000	5040000	1560000	1800000	2000000	748000	4420000	1040000	729000	9020000	6870000	1200000	955000	3010000	1780000	11600000	2490000	1050000	10300000	1010000	1680000	701000	8080000	2890000	432000	10000000	457000	317000	1180000	7090000	2910000	5430000		2590000	6450000	729000	1140000	5410000	62500	388000	727000	3670000	930000	3030000	986000	558000	7440000	426000	8540000	1170000	5750000	134000	1070000	5380000	1420000	145000	6580000	37300	1140000	8000000	574000		10400000	3030000		953000	6660000	2310000	8550000	1040000	757000	285000	7350000	2170000	8100000	1220000	505000	256000	733000	7850000	4090000	6260000	10200000	7260000	17400000	1920000	903000	2780000	18700000	193000	6670000	1040000	22600000	8540000	6000000	412000	22700000	3860000	19200000	4910000	18800000	53300	145000	14100000	595000		96600	6270000	1670000	2500000	92600			1180000	1760000	1390000	102000	405000	155000	11300000	5210000		2680000	1040000	113000	319000	4880000	28200000	204000	668000	985000	1740000	10400000	893000	1730000	5500000	408000	15700000	54200	7110000	1220000	109000	10400000	1190000	348000	5580000	1040000	6700000	5700000	1260000	143000	10600000	99800		6960000	402000	300000	48400	6500000	6670000	606000	8240000
1721	P53667	LIMK1_HUMAN	LIM domain kinase 1	LIMK1	72585	56.7971	22	20	9350000	14100000		130000	123000	12800000	296000	500000	15500000	5690000	15600000	511000	2430000	368000	14800000	324000	3400000	9060000	1100000	9370000	1000000	396000	13100000	9520000	714000	11700000	11200000	786000	357000	9140000	1160000	16900000	588000	4240000	16000000	1120000	3340000	3680000	16100000	9390000	5500000	17300000	197000	1910000	269000	13800000	1030000	16100000	1730000	7190000	12500000	8140000	692000	13000000	1420000	115000	508000	9890000	3800000	10500000	461000	4170000	11900000	3910000	16400000	2570000	11800000		845000	8600000	639000	229000	12500000	2950000	4610000	12500000	4900000	449000	16100000	10800000		8390000	11200000	141000	14700000	4350000	957000	2310000	16400000	7970000	13300000				1900000	16100000	5290000	2520000	21000000	16700000	25600000	208000	170000	4490000	17900000	1480000	12400000		15500000	20900000	5540000	1800000	20800000		39600000	192000	20100000		1590000	13900000	111000			7690000	2520000	5020000				1380000	2270000	2970000			205000	17600000	6010000		6320000	660000			5890000	22100000	227000	1330000	345000	2140000	10700000	1140000	145000	5000000	101000	11700000		10700000	308000	332000	15300000			7610000	286000	8010000	5860000	49100		8390000	426000		8140000				8930000	7780000		8510000
1773	Q96A23	CPNE4_HUMAN	Copine-4	CPNE4	62395.1	105.82	22	20	8660000	24000000	331000	7600000	178000	14000000	932000	13100000	15000000	8570000	13700000	13200000	509000	10800000	17600000	164000	572000	12500000	8870000	7850000	11800000	161000	15900000	11400000	3300000	13900000	13600000	16100000	2290000	13700000	17700000	14500000	2730000	1360000	15300000	12600000	13400000	2810000	14300000	12700000	827000	19000000	19000000	1820000	15300000	14500000	14800000	14100000	2690000	12100000	15000000	14700000	2720000	15100000	13100000	166000	1100000	14200000	13800000	9430000	940000	14000000	15400000	1640000	19700000	18800000	17200000	866000	7620000	19500000	12000000	1010000	15000000	21600000	1700000	20600000	3100000	10100000	18000000	16000000	381000	15800000	13400000	9860000	19000000	3440000	4360000	12000000	21500000	9040000	14800000	10500000	843000	340000	27000000	22700000	798000	21800000	33100000	35200000	23600000	24400000	35400000	25100000	29200000	182000	81100000	14000000	30200000	31600000	14800000	27200000	24600000	15000000	31100000	46000000	28400000	19900000	2550000	21200000	656000		161000	10100000	6780000	7580000	624000		6670000	5920000	6950000	390000	506000	140000	12700000	15700000	9710000	6090000	10600000	9410000	488000		8430000	17500000	11700000	322000	18800000	7430000	11600000		22100000	1320000	16700000	13500000	10800000	13000000	9170000	7210000	12300000	932000	8820000	10200000	11300000	12000000	9550000	8590000	9230000	12800000	9430000		10200000	863000	566000	7470000	12000000	9820000	117000	12800000
1799	Q63HR2	TENS2_HUMAN	Tensin-2	TNS2	152580	62.9031	22	20	540000	2100000	226000	1140000	630000	3150000	441000	273000	2390000	639000	870000	321000	1550000	307000	1770000	230000	899000	1360000	916000	506000	1220000	500000	2550000	412000	1220000	2680000	2070000	999000	927000	1170000	1080000	1380000	648000	1280000	2990000	1630000	1330000	811000	2590000	2400000	571000	1380000	1900000	453000	1180000	2880000	1280000	4310000	395000	1360000	2660000	394000	1430000	3140000	370000	331000	1010000	1340000	783000	1680000	245000	439000	3920000	761000	2520000	635000	1680000	233000	836000	4210000	1860000	464000	2660000	282000	1050000	5580000	725000	1010000	3410000	866000	300000	224000	2490000	419000	1670000	605000	1360000	232000	2510000	472000	5260000	210000	1120000	1020000	2390000	5830000	1670000	12100000	8750000	4170000	4260000	1280000	349000	37200000	12300000	180000	13600000	1210000	6900000	62700000	1080000	906000	10600000	1960000	13800000	1940000	7000000	108000	469000	24400000	3410000	861000	608000	878000	852000	770000	331000	1100000	530000	830000	415000	3390000	173000	709000	1010000	1770000	1300000	706000	510000	661000	171000	117000	801000	3960000	324000	1470000	566000	535000	2200000	533000	1170000	3570000	870000	895000	433000	2200000	296000	270000	2110000	290000	264000	1460000	415000	1380000	1330000	1210000	308000	1720000	271000	239000	1570000	169000	319000	507000	819000	1610000	423000	1800000
1800	Q9UPP2	IQEC3_HUMAN	IQ motif and SEC7 domain-containing protein 3	IQSEC3	127621	77.31	22	20	4450000	7500000	146000	1320000	209000	6960000	397000	974000	7000000	2210000	3680000	979000	345000	658000	8360000	1000000		6780000	776000	4420000	1300000	177000	9110000	1090000	709000	12800000	8940000	1470000	936000	5600000	1930000	6130000	1140000	910000	8270000	1490000	1560000	831000	8770000	5350000	1680000	13000000	725000	1110000	2610000	9220000	1460000	11200000	1000000	2280000	9780000	1480000	1230000	11300000	961000	1330000	639000	7940000	1380000	4790000	450000	1060000	8510000	938000	7740000	1270000	9540000	218000	1770000	7220000	1490000	242000	9370000	1920000	1200000	12500000	469000	939000	8890000	5740000	266000	1210000	11100000	1070000	12800000	2970000	412000	1870000	13500000	3640000	10800000	1600000	581000	1340000	4770000	13000000	1700000	1450000	23300000	10600000	15500000	2050000	4490000	2520000	13300000	57200	2500000	2710000	16900000	11800000	3280000	9000000	19000000	6400000	25600000	2460000	21900000	1850000	2110000	3370000	2220000		46800	3680000	1080000	2470000	51200	519000	115000	1750000	2400000	821000	20200	466000	997000	5450000	3690000	157000	3570000	830000	78000	130000	4250000	4700000	787000	391000	969000	1650000	6700000	326000	1370000	779000	387000	4650000	119000	8710000	1060000	564000	5340000	463000	460000	5970000	255000	6050000	4520000		442000	6790000	308000		5040000	161000	250000	348000	8980000	4830000	102000	6960000
1332	O94905	ERLN2_HUMAN	Erlin-2	ERLIN2	37839.5	104.818	22	19	8340000	24000000		1660000		17600000	67900	777000	31400000	8600000	23100000	2380000	52100	2510000	20400000		59400	16900000	1130000	8900000	537000	74000	17500000	3660000	61100	29900000	22700000	1700000		11200000	1220000	26200000	1110000	52600	22900000	1410000	1990000	53800	28000000	12200000	139000	27900000	5660000		592000	19200000	1750000	20300000	568000	9530000	28800000	2220000	1650000	24700000	2500000		67000	13800000	1130000	11900000	1860000	1470000	16900000		20700000	710000	12500000		2900000	31700000	7600000	46600	21300000	992000	1230000	28300000	56000	2650000	29200000	15200000		170000	21000000	13900000	25300000	1730000	3340000	1240000	29400000	11200000	17600000	4510000		69000	3660000	51100000	86500	6510000	54400000	20600000	54100000	1470000	2260000	2710000	30400000	85900	3180000	1770000	47300000	29800000	2040000	3260000	51100000	1220000	44300000	5120000	31800000	1520000	2780000	18500000		152000	67600	22100000	6550000	8870000			295000	4860000	8870000	89900	136000	116000	1770000	23700000	19200000	562000	10800000	2700000	73300	408000	11600000	79400000	1180000	84300	2190000	5690000	19800000		749000	93000	884000	37600000	332000	15700000	929000	1480000	25500000		1120000	13100000	1100000	12600000	10300000	2940000	2320000	25500000	548000	82300	19300000	1510000	561000	2550000	14100000	20300000	97000	17500000
1366	O75688	PPM1B_HUMAN	Protein phosphatase 1B	PPM1B	52642.6	135.639	22	19	4780000	3990000	6370000	3890000	10200000	1440000	7670000	7410000	995000	4980000	2120000	8280000	11000000	7070000	3120000	14600000	13200000	961000	6610000	6660000	11100000	11500000	2240000	9200000	21500000	1620000	2860000	2890000	18500000	13100000	12300000	2020000	14000000	14500000	2790000	8790000	9740000	13900000	2470000	11100000	17000000	5340000	9200000	21900000	8160000	1210000	9550000	3040000	7550000	8880000	1760000	5400000	12400000	2480000	5830000	8070000	20100000	1830000	6450000	9490000	11900000	11200000	3310000	10100000	4760000	15100000	2360000	17800000	8120000	22800000	8450000	21000000	1160000	18500000	27700000	2940000	12000000	8640000	3870000	8350000	7140000	6120000	3310000	3390000	5190000	24700000	25300000	7660000	3020000	4780000	4130000	7270000	13800000	22500000	31300000	17100000	32200000	25500000	21100000	22400000	19300000	35500000	22600000	37800000	27600000	8760000	28500000	41800000	16700000	27500000	43400000	37400000	21100000	26200000	25400000	29900000	20100000	34500000	30900000	33800000	25200000	11600000	9300000	974000	4480000	1580000	6720000	17100000	5650000	3080000	5400000	26000000	5550000	23200000	13100000	5610000	3330000	8230000	11200000	7880000	5470000	4830000	1700000	4570000	8490000	16900000	14700000	6700000	2580000	14800000	16200000	17100000	15000000	6380000	13900000	2690000	8390000	8590000	4110000	10000000	8860000	2410000	15200000	1640000	2690000	9570000	9950000	3480000	10800000	7760000	3410000	8640000	8410000	5630000	1160000	3450000	12500000	3930000
1515	O76054	S14L2_HUMAN	SEC14-like protein 2	SEC14L2	46145.2	148.692	22	19	11900000	26500000	14000000	7660000	20100000	34400000	18100000	5970000	18800000	14700000	23600000	7400000	28500000	6270000	24200000	2790000	22900000	6640000	2580000	14700000	8070000	16500000	12100000	6640000	16700000	16200000	16000000	11900000	28100000	19100000	13600000	23000000	31100000	32800000	31800000	10400000	22400000	20800000	13200000	22700000	3910000	25000000	7710000	28300000	8630000	21300000	11400000	7890000	22500000	19200000	25500000	10500000	36100000	13200000	1080000	1080000	31600000	8040000	11900000	22000000	1280000	7410000	14000000	16700000	36500000	14600000	17100000	1260000	4500000	27100000	16700000	16500000	17700000	9640000	39900000	21900000	20700000	7640000	44700000	20400000	301000	8150000	10100000	5910000	38100000	31700000	30100000	5600000	18900000	14900000	26400000	2810000	21700000	15800000	20200000	27100000	40500000	18900000	9760000	40700000	39100000	43700000	8360000	26900000	47200000	7340000	24500000	32200000	43900000	37000000	39700000	18000000	53000000	37900000	12700000	20900000	32500000	16100000	30500000	36300000	21600000	954000	9400000	14800000	11400000	9340000	8390000	9020000	4910000	8080000	9990000	26900000	5010000	12500000	12600000	30000000	16500000	3130000	14200000	5840000	7960000	4710000	12200000	38500000	23300000	25400000	19500000	11600000	24200000	5010000	8230000	40500000	6130000	24300000		5250000	10500000	12700000	23500000	20600000	2330000	13000000	13300000	13500000	12800000	7700000	8920000	17500000	2680000	672000	16500000	11900000	7330000	6390000	6550000	19500000	12300000	4360000
1630	Q9UNH7	SNX6_HUMAN	Sorting nexin-6	SNX6	46648.8	139.014	22	19	8680000	25400000	4060000	9110000	6860000	19900000	7520000	15800000	17000000	8640000	16800000	14300000	12000000	10700000	17600000	8210000	10600000	14900000	15700000	11100000	17900000	9210000	12800000	11600000	7100000	17000000	19300000	14300000	10800000	14000000	18000000	17300000	16200000	14400000	22200000	12500000	19800000	9340000	15500000	13400000	8690000	15900000	16200000	10800000	13600000	17300000	13200000	12600000	14600000	10600000	16000000	14000000	15200000	15900000	13400000	2720000	11800000	8770000	15100000	14200000	3420000	10800000	20100000	8850000	28000000	19400000	14600000	4310000	11000000	17700000	22100000	8920000	19300000	17400000	14700000	39000000	12000000	17300000	19100000	12400000	5840000	5460000	15800000	15000000	24000000	13500000	9790000	8850000	27300000	8480000	15700000	12700000	6850000	11700000	20400000	55400000	19500000	15800000	13200000	70600000	27000000	24600000	19600000	21800000	60100000	12200000	29400000	18100000	51300000	18600000	24100000	22900000	58500000	19000000	28300000	52600000	22200000	14100000	11700000	28900000	4440000	197000	552000	8700000	7390000	8040000	2770000	1870000	13400000	5520000	8640000	7220000	1590000	8670000	16100000	17900000	7580000	14300000	11200000	15400000	1800000	433000	8600000	28300000	16600000	2810000	22100000	9630000	10600000	1520000	23700000	19500000	23900000	18100000	9320000	11000000	11800000	13000000	11600000	9630000	14600000	9710000	19400000	11400000	9270000	17800000	11400000	13800000	13700000	597000	15500000	2720000	505000	8670000	10600000	10800000	10600000	13900000
1636	O75367	H2AY_HUMAN	Core histone macro-H2A.1	MACROH2A1	39183.5	125.56	22	19	14300000	57000000	286000	67800000	909000	9810000	1640000	82900000	9600000	12700000	13300000	84200000	1510000	73200000	12900000	805000	1100000	12600000	57400000	15800000	61800000	1010000	14100000	53700000	1770000	10300000	17300000	54700000	2670000	23900000	72100000	16700000	240000	774000	14600000	43900000	88200000	6010000	16300000	19600000	1220000	16300000	103000000	1410000	63300000	15500000	65400000	16800000	869000	18300000	30900000	81900000	1110000	17700000	105000000	4530000	1330000	11800000	76900000	18600000	30100000	69800000	17400000	1290000	18300000	78400000	11100000	14400000	82600000	22300000	82000000	1590000	10300000	75800000	6570000	19300000	4890000	63700000	32200000	18300000	2620000	43500000	15700000	41300000	14800000	3930000	6300000	61500000	19300000	15900000	13200000	64000000	4710000	10700000	69800000	20300000	7360000	69900000	17400000	28300000	24800000	7370000	51600000	72700000	22100000	1010000	69600000	5100000	28300000	33200000	6470000	58000000	13400000	4900000	14500000	70900000	28000000	57000000	6340000	90200000	970000	7770000	468000	11100000	28800000	17200000	6390000	624000	13700000	21000000	43900000	7360000	368000	617000	141000000	39100000	27000000	39900000	59600000	77700000	562000	3050000	12700000	45600000	184000000	569000	107000000	33700000	38500000	2150000	100000000		147000000	40600000	25600000	22900000	90200000	128000000	32900000	751000	56900000	18800000	15600000	10600000	20900000	196000000	27900000	29600000	81100000	793000	29800000	58500	423000	96700000	19400000	42300000	1470000	28000000
1712	Q8IWT3	CUL9_HUMAN	Cullin-9	CUL9	281229	56.8431	22	19	1500000		1920000	317000	2840000	3130000	2000000	1020000	4580000	1120000	12300000	540000	1900000	344000	4970000	2500000	2520000	2110000	705000	5520000	555000	297000	4120000	944000	2150000	5060000	4740000	1680000	2630000	3790000	1110000	12500000	2220000	3520000	2810000	1050000	1210000	2220000	6900000	1560000	2720000	2390000	333000	3100000		4700000	965000	3840000	2250000	4240000	6340000	1650000	2640000	7500000		1300000	4530000	2680000	974000	1510000	2250000	1330000	4070000	2640000	6120000	3570000	5370000	2670000	1190000	5780000	1710000	2270000	7300000		2760000	10300000	2610000	1160000	2100000	8200000	1300000	2580000	3990000		7600000	2340000	2540000	1630000	6150000	3960000	6270000	771000	3050000	2170000	1010000	5510000	4920000	1120000	11700000	14700000	18400000	3100000	696000	6270000	6300000	2040000	1430000	3490000	16900000	13500000	2470000	13400000	9150000	2300000	24300000	9160000	9630000	4410000	9510000	1900000	251000			13600	366000	306000		1960000			651000	2160000	160000	518000		370000	1300000	482000	8200000				27700	696000	722000		567000	618000	44200	364000	1300000	492000	799000	1160000		201000	655000		1330000		650000	683000	533000	722000	609000		452000	1120000		891000		253000		342000	1250000	1260000	564000	1690000
1722	Q9NRU3	CNNM1_HUMAN	Metal transporter CNNM1	CNNM1	104351	51.9584	22	19	2510000	69900000		900000	386000	4230000			26000000	1180000	31100000			381000	47300000			17400000	234000	1230000	248000		43000000	2990000		74500000	64100000	397000		6460000	503000	7460000	62800	640000	11100000	2780000	2490000	96200	61100000	12300000	933000	54800000	940000	1470000	2500000	68500000	294000	81300000		22000000	38300000	675000	67600	63200000	498000		242000	35400000	531000	34700000		682000	55600000	766000	18000000	632000	49400000	1090000	374000	9260000	681000		58500000	228000		56800000		2690000	12200000	11200000			55900000	5530000	57400000		1910000	15400000	84000000	3590000	58900000	3170000	161000		799000	73500000		342000	76700000	46600000	78700000	236000		794000	57700000			1260000	68200000	44300000		538000	83000000	1090000	90400000	632000	81000000			9490000	542000			14800000	387000	1260000	127000	256000		297000	635000	534000		3940000		1440000	2760000		1000000			273000	27900000	42400000	355000	2410000	571000	5380000	27200000		578000	6920000		26400000		2620000	392000	221000	14200000			22800000		23700000	4180000			26600000			4430000		185000	293000	31100000	1210000		43200000
1763	P46019	KPB2_HUMAN	Phosphorylase b kinase regulatory subunit alpha, liver isoform	PHKA2	138408	80.888	22	19	18000000	36500000	8010000	5120000	316000	28300000	32800000	7730000	23600000	12200000	13400000	9360000	7150000	9800000	33500000	17800000	16500000	17700000	7690000	12300000	4890000	11000000	24600000	17100000	15900000	23500000	26200000	11600000	22200000	14200000	11400000	10100000	4790000	6540000	24100000	11600000	7850000	10700000	17800000	14300000	20100000	18600000	11500000	10900000	10600000	26800000	10000000	21400000	1040000	16200000	21900000	16600000	23000000	12400000	12400000	20700000	18700000	17000000	11300000	14200000	2660000	11600000	22500000	13000000	27900000	13200000	21100000	27700000	4150000	17700000	13000000	13300000	27100000	8590000	20400000	21700000	1040000	14900000	20700000	14400000	15500000	10400000	19300000	9020000	25500000	2820000	17400000	10100000	33200000	22200000	16000000	7640000		23400000	14000000	21400000	23000000	6790000	21400000	17100000	23200000	7960000	5690000	13100000	20700000	14900000	10900000	16200000	25600000	52000000	4130000	9830000	28500000	29700000	26800000	13000000	26400000	5740000	36100000	14100000	3690000	2310000		6320000	3270000	3930000	644000	5240000	10000000	2060000	6010000	21100000	1840000	1320000	11000000	17300000	5300000	13400000	23900000	4910000	1800000	1430000	6500000	17200000	12900000		13500000	10800000	8590000	1640000	18500000	1890000	11600000	13400000	15500000	8550000	10900000	7390000	13000000	18300000	7400000	8410000	4500000	10700000	9150000	11600000	16400000	9180000	3390000		14300000	910000	373000	3630000	10200000	15700000	560000	10300000
1778	Q99873	ANM1_HUMAN	Protein arginine N-methyltransferase 1	PRMT1	42461.6	133.156	22	19	7780000	23900000	7150000	11600000	10800000	13100000	8500000	6920000	9110000	6830000	10600000	8150000	16700000	6730000	15500000	6350000	11600000	7160000	8150000	9490000	12200000	8600000	4250000	11100000	11900000	11900000	12700000	12400000	13700000	11800000	12900000	10400000	17500000	15100000	9910000	10800000	15700000	10300000	5540000	11000000	10100000	21300000	10100000	14300000	11500000	12000000	14100000	9480000		9600000	13700000	11600000	16300000	7600000	5260000	6610000	11600000	8070000	10200000	12200000	6810000	9390000	9860000	10100000	16200000	13700000	7860000	5920000	6340000	15400000	10300000	6640000	13200000	14200000	17000000	13200000	14300000	7790000	22500000	8270000	4330000	7640000	8790000	4450000	15900000	15400000	12700000	3800000	13700000	8750000	11500000	8540000	10000000	5870000	18800000	15100000	23100000	19700000	10300000	19100000	21200000	22000000	9740000	23300000	23400000	8260000	19900000	21700000	24800000	18200000	30100000	19200000	23000000	21800000	14700000	24000000	18400000	9310000	17400000	24800000	10600000		7080000	5800000	6960000	4120000	3930000	11200000	4780000	4000000	5070000	19300000	3390000	9730000	12400000	11700000	4830000	3170000	7380000	8350000	3430000	3330000	5970000	9170000	9560000	10100000	13600000	5150000	10100000	4570000	16100000	24700000	7150000	8060000	525000	276000	9640000	4730000	4950000	14700000	5970000	3060000	9740000	5310000	3040000	13200000	5540000	6430000	5480000	2060000	6600000	7540000	6370000	4710000	223000	5980000	7650000	1180000
1823	Q96QZ7	MAGI1_HUMAN	Membrane-associated guanylate kinase, WW and PDZ domain-containing protein 1	MAGI1	164581	118.502	22	19	3560000	28600000	2260000	4090000	2170000	7050000	3810000	6750000	6390000	4330000	5020000	2770000	4790000	3860000	14600000	1280000	3510000	7040000	6190000	9880000	4300000	3100000	10600000	8350000	5670000	5550000	1960000	8790000	7610000	5500000	13900000	7910000	8980000	10600000	5860000	7680000	5460000	7940000	10600000	10600000	7790000	2870000	5060000	11700000	9010000	3850000	4180000	1150000	12000000	5480000	539000	5280000	8800000	5990000	2950000	17200000	12200000	7920000	6640000	8550000	6760000	4110000	9320000	6080000	6360000	5650000	7730000	13500000	2670000	9030000	4100000	4960000	1090000	7490000	10400000	6600000	5230000	6480000	5690000	7130000	4130000	5790000	6640000	1640000	8280000	8700000	6060000	7180000	10200000	4710000	7000000	5560000	4880000	6130000	14900000	8990000	11400000	8030000	12400000	10200000	18700000	23300000	9540000	9910000	5630000	4760000	10800000	17600000	14200000	24600000	18700000	11500000	13100000	16200000	18800000	10400000	12300000	7540000	13700000	11000000	14300000	1160000	1130000	356000	2690000	661000	8930000	5560000	4280000	1840000	3090000	3150000	1360000	5010000	5500000	6240000	3310000	446000	3950000	3710000	646000	2780000	2810000	780000	7530000	2830000	5310000	3550000	6000000	4190000	8440000	5850000	2240000	6040000	2070000	3000000	4190000	6730000	4680000	2870000	1460000	4270000	2660000	3900000	3140000	1250000	1600000	1830000	1810000	992000	5010000	5270000	5300000	1420000	7050000	3660000	4990000	2100000
1544	P23528	COF1_HUMAN	Cofilin-1	CFL1	18502.5	155.509	22	18	276000000	275000000	672000000	171000000	788000000	234000000	636000000	280000000	105000000	326000000	160000000	205000000	637000000	197000000	159000000	667000000	841000000	78300000	204000000	309000000	213000000	549000000	87400000	181000000	677000000	108000000	123000000	172000000	592000000	339000000	222000000	138000000	779000000	796000000	190000000	152000000	223000000	707000000	107000000	363000000	753000000	135000000	232000000	696000000	210000000	107000000	240000000	66100000	426000000	288000000	119000000	185000000	699000000	77700000	156000000	373000000	758000000	67000000	206000000	347000000	345000000	233000000	106000000	674000000	269000000	268000000	107000000	455000000	195000000	381000000	192000000	644000000	153000000	242000000	667000000	82100000	731000000	209000000	252000000	264000000	468000000	186000000	87200000	161000000	236000000	713000000	833000000	200000000	126000000	322000000	98600000	203000000	604000000	453000000	252000000	128000000	704000000	206000000	96000000	401000000	170000000	825000000	165000000	254000000	233000000	718000000	295000000	697000000	122000000	358000000	673000000	268000000	158000000	623000000	115000000	192000000	103000000	147000000	679000000	448000000	514000000	372000000	494000000	74100000	271000000	54800000	413000000	588000000	142000000	210000000	210000000	736000000	201000000	618000000	260000000	208000000	188000000	305000000	359000000	140000000	268000000	272000000	75400000	228000000	229000000	826000000	318000000	266000000	128000000	605000000	305000000	916000000	283000000	283000000	249000000	63500000	190000000	126000000	158000000	517000000	184000000	77300000	251000000	90200000	64900000	187000000	158000000	109000000	183000000	493000000	106000000	521000000	355000000	145000000	52500000	116000000	427000000	67700000
1665	Q13131	AAPK1_HUMAN	5-AMP-activated protein kinase catalytic subunit alpha-1	PRKAA1	64009.2	71.7291	22	18	6480000	9450000	477000	334000	9630000	11100000	804000	610000	16400000	5990000	10100000	184000	66500		16000000		223000	10500000		8260000	248000	641000	12400000	539000	1000000	18100000	13900000	611000	750000	7120000	229000	8570000			12600000	1060000	789000	736000	16300000	9100000	1740000	15100000	1390000	502000	597000	15800000	4090000	14100000		11200000	11800000	1680000	3570000	18900000	1460000		1990000	10800000	3090000	10100000		154000	11700000		13600000	1300000	10600000	581000	1580000	8090000	1080000		12500000	112000		12700000	752000		12100000	9640000	72600	74000	13900000	709000	14900000	597000	377000	574000	17100000	6060000	13600000	898000	649000		2360000	18200000		89300	21500000	13500000	18200000	9850000	287000	1820000	19100000		1680000		16700000	20400000	2280000	2900000	20400000	11900000	23400000	2770000	21300000	3270000	304000	11200000				10100000	8790000	16900000				10600000	11900000				82100	16000000	12500000	8850000	10500000	2270000			8960000	27800000	1300000		5750000	13700000	11200000		132000			11100000		14000000			17000000	1360000	6340000	13600000		16300000	8000000	7980000	9330000	18600000			18500000				17000000	21300000		19900000
1714	Q9Y6R0	NUMBL_HUMAN	Numb-like protein	NUMBL	64891.4	110.352	22	18	6710000	22700000	655000	3160000	7540000	7270000	12700000	8000000	13900000	5800000	7240000	3050000	7860000	4530000	11500000	10200000	9240000	8450000	4530000	6400000	3950000	1530000	11100000	5790000	10500000	9490000	6380000	6730000	3180000	10700000	12100000	3310000	12400000	8180000	7070000	6500000	10400000	4750000	9930000	9560000	3470000	6880000	5090000	4730000	5430000	8660000	7260000	6270000	3540000	6590000	3570000	8290000	15300000	6720000	5110000	1620000	3460000	8500000	8340000	7870000	2350000	6170000	6550000	3080000	12100000	6290000	12200000	4030000	3480000	12400000	6140000	3080000	7830000	11300000	3620000	13700000	13200000	5020000	8300000	6280000	10500000	6060000	10200000	4380000	10700000	4360000	1420000	7750000	10100000	6220000	11000000	2100000	3130000	5140000	15300000	12400000	3110000	10900000	22700000	19700000	12100000	10900000	5650000	15200000	17000000	432000	12500000	9830000	14400000	13400000	13900000	16800000	23500000	10800000	26800000	8620000	21000000	2450000	5670000	14200000	5040000			7540000	2620000	1280000	1660000	6230000	1890000	2080000	1320000	11500000	407000	3530000	7160000	6030000	4640000	4080000	7960000	3630000	710000	47300	5620000	11600000	6830000	2580000	14000000	4030000	6100000	7670000	15600000	13900000	9010000	5190000	1570000	7220000	4080000	9020000	4010000	3940000	1970000	5590000	3910000	6240000	1870000	3440000	2430000	3810000	5170000	209000	4700000	1790000	380000	3590000	5130000	924000	1680000	4150000
1097	Q9P1U1	ARP3B_HUMAN	Actin-related protein 3B	ACTR3B	47607.7	149.296	22	17	40600000	31800000	61900000	30000000	74200000	74800000	58600000	59100000	87200000	45100000	77800000	31500000	64400000	40400000	81700000	79300000	85200000	62700000	38000000	34100000	33900000	54800000	5220000	25200000	21800000	92000000	8210000	18900000	59700000	54000000	51600000	23800000	65000000	84600000	77700000	33600000	39600000	56200000	84400000	56300000	34300000	21700000	38400000	80700000	30200000	11700000	44100000	70100000	50400000	12100000	73200000	37100000	28000000	72900000	77900000	51600000	65000000	64500000	33600000	53800000	84500000	51300000	67700000	34900000	94900000	48900000	64400000	27300000	32300000	55500000	80400000	74200000	86500000	35700000	68800000	71300000	110000000	42400000	23300000	15600000	16700000	19000000	74200000	67000000	84200000	35700000	68500000	60100000	90200000	13600000	63500000	54300000	21300000	21600000	71100000	64000000	21900000	14000000	88000000	91200000	83800000	33700000	52000000	23500000	82700000	8910000	16400000	84200000	21400000	46300000	70700000	85200000	87800000	55700000	96900000	30100000	88500000	39700000	91200000	57000000	93000000	78000000	8290000	44900000	29200000	38800000	53400000	77800000	16300000	26400000	23300000	65900000	9400000	52000000	30500000	76800000	6730000	23100000	35100000	46400000	43500000	75000000	42900000	17900000	23900000	80500000	35800000	36600000	8460000	101000000	26800000	91700000	34600000	66000000	36000000	56700000	15900000	23900000	11800000	54900000	13800000	52800000	43700000	8050000	44700000	16300000	27200000	64700000	26000000	10600000	56300000	34400000	12300000	8580000	53100000	49200000	7670000	60400000
1765	Q8NFZ4	NLGN2_HUMAN	Neuroligin-2	NLGN2	90820	118.626	22	17	8140000	15100000	5020000	5900000	6540000	9980000	9660000	5510000	10500000	6720000	7360000	3370000	12900000	5030000	12400000	10500000	6760000	7600000	6780000	5910000	5360000	6420000	8340000	7910000	23400000	11600000	12300000	12500000	16900000	11800000	11800000	7520000	17500000	15400000	14700000	7830000	11400000	9480000	9560000	12300000	14400000	9760000	3790000	16300000	7840000	13400000	10500000	12000000	10900000	11500000	7110000	11400000	16600000	11400000	9110000	11800000	14700000	5970000	8090000	9320000	18100000	10100000	10700000	14300000	15600000	10600000	8990000	13300000	5870000	18800000	12900000	15700000	12000000	19100000	20300000	12300000	6310000	9160000	6990000	19400000	10800000	6490000	10500000	5870000	10300000	19400000	8290000	11100000	15300000	9790000	9920000	12000000	10400000	20400000	21200000	19200000	21200000	28000000	13900000	43200000	27300000	47000000	16200000	29300000	27300000	9510000	34800000	13400000	48000000	36500000	31200000	40300000	63300000	28200000	49500000	25000000	56200000	11600000	20800000	38700000	7330000	9250000	5980000	3070000	4090000	2720000	12200000	6020000	4170000	3630000	4790000	7190000	7530000	11700000	5480000	7060000	4260000	4730000	8410000	12600000	5690000	6650000	2830000	4950000	4710000	11000000	12900000	5530000	6330000	7790000	4100000	4200000	9150000	8410000	13300000	7900000	8540000	7180000	4820000	10800000	3430000	7500000	5330000	5060000	4500000	13600000	7900000	6280000	4850000	12000000	4180000	10700000	10800000	5070000	6730000	2770000	9540000	4730000
1789	P49802	RGS7_HUMAN	Regulator of G-protein signaling 7	RGS7	57668.3	132.221	22	17	12900000	45900000	5340000	14000000	8240000	26300000	10700000	5840000	25000000	13900000	19800000	6120000	16200000	7190000	32900000	3650000	14600000	22900000	11200000	13500000	14600000	7360000	31000000	16400000	12500000	43300000	30900000	19300000	14300000	31200000	31900000	22100000	19300000	22600000	28800000	21500000	24000000	12100000	50000000	32900000	1490000	53700000	6570000	9850000	18500000	37300000	11000000	43700000	18100000	25200000	32100000	12300000	22300000	42900000	3860000	8090000	11900000	27800000	15800000	28200000	2650000	10400000	46600000	9710000	58500000	22300000	27500000	6790000	5900000	41000000	13300000	2500000	34700000	18100000	25000000	46400000	18200000	10900000	36400000	29600000	2320000	12100000	25600000	5310000	46400000	30200000	19100000	10900000	60900000	17900000	46700000	12100000	8810000	6610000	32800000	52600000	21400000	20400000	72000000	54500000	80100000	41000000	13400000	36500000	69400000	4030000	27900000	39000000	67800000	55400000	37300000	17800000	83200000	35900000	94300000	35500000	74300000	36900000	17200000	41800000	7080000		1740000	20100000	10000000	16400000	5030000	5640000	6690000	5880000	8770000	8650000	1100000	6830000	17700000	25200000	13100000	1570000	15700000	10200000	1400000	763000	17700000	35300000	13700000	4900000	22700000	11100000	24400000	4820000	20000000	25700000	7790000	23300000	7250000	34000000	12500000	7210000	22500000	4170000	6400000	27700000	14400000	31600000	18000000	1450000	4580000	38800000	3540000	1260000	34800000	8600000	2830000	4310000	26800000	26100000	3230000	35800000
1293	Q06830	PRDX1_HUMAN	Peroxiredoxin-1	PRDX1	22110.4	164.93	22	16	342000000	299000000	1110000000	225000000	789000000	65300000	527000000	385000000	94200000	351000000	125000000	378000000	657000000	353000000	71400000	886000000	656000000	60300000	262000000	334000000	231000000	495000000	77600000	272000000	669000000	98000000	81400000	199000000	632000000	397000000	233000000	140000000	794000000	699000000	91900000	191000000	267000000	748000000	101000000	380000000	835000000	123000000	402000000	756000000	246000000	68700000	315000000	63300000	703000000	323000000	105000000	260000000	667000000	113000000	342000000	626000000	767000000	48800000	266000000	403000000	1350000000	292000000	81300000	821000000	81200000	322000000	76700000	715000000	343000000	390000000	364000000	728000000	79500000	266000000	671000000	81000000	885000000	291000000	108000000	334000000	1070000000	206000000	110000000	354000000	93200000	606000000	941000000	287000000	100000000	331000000	75100000	254000000	945000000	912000000	250000000	105000000	1030000000	338000000	106000000	400000000	136000000	731000000	265000000	286000000	125000000	983000000	301000000	617000000	92700000	374000000	803000000	325000000	96700000	573000000	137000000	294000000	89500000	304000000	749000000	684000000	964000000	1400000000	1430000000	78300000	367000000	46600000	698000000	1340000000	282000000	336000000	335000000	831000000	536000000	1200000000	439000000	117000000	74800000	501000000	560000000	243000000	503000000	931000000	37700000	288000000	374000000	1340000000	372000000	467000000	63300000	2050000000	373000000	1060000000	715000000	112000000	521000000	71000000	248000000	256000000	92900000	670000000	302000000	51600000	456000000	53400000	44400000	430000000	368000000	68100000	476000000	1060000000	68200000	806000000	807000000	329000000	48600000	76900000	958000000	95100000
1682	O95747	OXSR1_HUMAN	Serine/threonine-protein kinase OSR1	OXSR1	58022.2	111.243	22	16	3270000	5360000	1160000	1190000	2210000	8150000	825000	172000	11900000	2540000	10800000	867000	982000	723000	8240000	2390000	1890000	7950000	1250000	3420000	1690000	839000	7150000	756000	2910000	12200000	9450000	1850000	3300000	4890000	2250000	11900000	1760000	2020000	8650000	474000	1400000	1390000	10000000	4370000	1720000	7020000	1700000	1850000	1620000	11100000	1550000	10400000	3300000	3720000	9600000	487000	2520000	10400000	463000	1610000	2080000	6270000	1560000	4290000	2290000	909000	8320000	1190000	8770000	1460000	5370000	1360000	1050000	24900000	1380000	1150000	9360000	860000	3110000	8340000	1430000	697000	8290000	3690000	556000	298000	8850000	647000	11400000	3510000	2770000	1440000	13100000	2540000	8900000	900000	1580000	2530000	1030000	14400000	4090000	5320000	17400000	9560000	15000000	3590000	8990000	4640000	18000000	1360000	6130000	2370000	15600000	28400000	3460000	5250000	23900000	1750000	23600000	4550000	13600000	3990000	2790000	7920000	2050000	1120000	1450000	5030000	1670000	3670000	650000	1780000	385000	941000	2960000	1250000	290000	1320000	821000	6430000	5310000	77400	2640000	731000	353000	597000	3320000	10900000	494000	892000	1880000	2360000	5510000	1840000	2060000	1260000	533000	9380000	86500	6740000	343000	789000	7080000	604000	55300	5680000	591000	4760000	4640000	1840000	408000	7780000	365000	626000	6620000	692000	855000	199000	6510000	6380000	975000	7990000
1797	P51513	NOVA1_HUMAN	RNA-binding protein Nova-1	NOVA1	51727.4	132.372	22	16	2070000	12300000	1100000	6450000	1380000	1420000	1370000	3180000	2720000	2450000	2040000	2640000	9860000	3580000	1670000	5860000	7850000	2430000	5250000	3120000	6000000	3940000	2510000	4470000	10500000	2640000	3390000	10300000	8490000	6520000	10000000	1420000	8160000	10600000	1820000	5270000	10100000	14500000	1770000	4890000	10100000	2470000	4100000	11000000	6580000	3190000	8080000	3290000	9320000	5020000	2670000	7140000	11000000	1390000	4810000	13800000	11100000	2110000	8200000	5230000	9330000	6360000	4030000	6260000	3310000	11200000	3310000	12200000	4450000	9710000	5870000	9480000	3080000	11200000	11700000	4410000	5680000	4160000	1710000	6720000	4460000	4240000	2980000	2260000	4910000	10400000	13300000	5810000	4250000	4000000	3150000	5490000	11600000	12300000	9200000	3420000	11600000	11900000	5070000	14300000	7050000	24600000	14100000	13000000	3780000	979000	7500000	25100000	8990000	18700000	33200000	14700000	10900000	18700000	12500000	12400000	7730000	6510000	17300000	10400000	2790000	2480000	699000	1260000	2590000	717000	2800000	6390000	2210000	1420000	1540000	186000	1940000	4230000	4470000	2200000	1560000	1990000	4790000	3540000	1300000	570000	2040000	308000	3860000	2460000	3410000	3470000	2500000	2770000	7940000	3700000	5010000	3520000	1690000	3070000	3610000	3360000	2220000	4020000	2420000	2870000	2440000	2010000	2280000	1390000	3370000	3680000	1820000	1070000	2100000	3040000	466000	1600000	2520000	3180000	1670000	3270000
1348	Q8N9I0	SYT2_HUMAN	Synaptotagmin-2	SYT2	46872.2	133.645	22	13	60700000	248000000	4080000	80200000	10200000	177000000	11900000	96100000	166000000	62000000	127000000	56400000	11200000	51600000	186000000	9470000	25600000	129000000	73200000	75100000	56800000	5590000	178000000	97200000	14000000	188000000	159000000	103000000	22400000	83400000	78900000	56000000	25600000	36700000	127000000	58900000	78600000	11800000	126000000	89800000	7900000	80200000	40200000	16300000	74400000	155000000	54500000	192000000	91500000	67600000	102000000	81100000	55300000	127000000	58800000	4470000	8590000	129000000	80300000	94600000	9820000	77400000	146000000	17000000	205000000	76200000	114000000	10200000	51000000	87300000	83200000	21500000	172000000	74500000	14300000	118000000	32800000	89900000	110000000	88800000	8490000	66000000	157000000	73600000	146000000	18000000	24500000	93100000	186000000	65700000	140000000	85400000	6120000	6440000	75300000	151000000	5980000	61700000	167000000	92800000	150000000	29000000	88300000	75400000	120000000	2650000	66600000	38500000	125000000	109000000	14400000	99100000	160000000	15200000	188000000	123000000	201000000	187000000	32000000	121000000	13300000	13500000	6750000	70000000	36300000	42100000	9890000	28100000	45300000	30600000	41400000	18700000	1380000	13600000	124000000	130000000	78800000	39900000	63800000	88300000	7400000	6660000	72600000	82800000	89600000	12000000	117000000	39400000	99500000	16500000	124000000	42400000	108000000	73500000	59600000	126000000	55200000	117000000	98600000	13900000	82600000	117000000	47200000	101000000	89100000	17700000	76700000	95100000	78000000	3960000	112000000	9870000	10900000	46300000	122000000	104000000	20400000	95100000
1557	O60741	HCN1_HUMAN	Potassium/sodium hyperpolarization-activated cyclic nucleotide-gated channel 1	HCN1	98796	68.348	22	13	26700000	26000000	194000	3850000	147000	10000000	118000	5270000	15500000	15400000	12100000	10500000		7610000	12100000	89800		10900000	16700000	15800000	14300000	310000	11400000	7570000	33300000	18600000	14900000	30900000	20200000	33600000	6070000	8410000	20400000	131000	10700000	21600000	26400000		11000000	28000000	296000	9120000	8690000	20000000	15500000	13200000	162000	20000000	280000	16500000	9800000	15300000	472000	13600000	8280000	49800	35400000	10700000	2000000	26400000		10100000	13100000	38400	17800000	7000000	12600000	138000	25600000	47600000	32000000	16400000	12900000	16000000	321000	25300000	10300000	25100000	10300000	38300000	340000	14000000	16900000	1920000	15600000	23000000	587000	24800000	27300000	29000000	16600000	19400000	22600000	85700	15000000	58300000	609000	13000000	42300000	48900000	31900000	30100000	8820000	22400000	20900000	171000	9260000	1510000	33800000	38700000	1900000	7900000	31700000	2430000	61900000	27100000	49500000	1360000	422000	57800000		436000	395000	8490000	3040000	4950000		35000000		3470000	24000000	11000000	1000000	13600000	562000	10600000	7230000	319000	963000	9460000			6210000	17200000	177000		29100000	18300000	7420000		17100000	538000	303000	10800000	2900000	13500000	6090000	17000000	6560000	2020000		11900000	2070000	9370000	9560000	267000	137000	12900000	135000		8920000	9900000		354000	8470000	11300000	17500000	17500000
1006	Q562R1	ACTBL_HUMAN	Beta-actin-like protein 2	ACTBL2	42003.2	157.123	22	12	752000000	1360000000	1090000000	1280000000	1190000000	704000000	994000000	1650000000	467000000	762000000	543000000	1080000000	938000000	1110000000	734000000	947000000	1700000000	334000000	1010000000	733000000	1080000000	796000000	384000000	833000000	946000000	865000000	461000000	1130000000	1050000000	1410000000	1240000000	485000000	1140000000	984000000	663000000	1300000000	1060000000	995000000	394000000	792000000	881000000	666000000	965000000	1080000000	1120000000	432000000	1060000000	371000000	488000000	710000000	479000000	1170000000	1100000000	328000000	1230000000	710000000	1050000000	278000000	1270000000	793000000	818000000	1130000000	463000000	983000000	677000000	1240000000	467000000	743000000	905000000	783000000	1000000000	805000000	475000000	1150000000	1090000000	400000000	1210000000	1030000000	726000000	642000000	655000000	1090000000	778000000	957000000	657000000	1220000000	1150000000	1380000000	616000000	1190000000	406000000	971000000	1530000000	722000000	1290000000	398000000	1110000000	1380000000	389000000	1430000000	940000000	1150000000	1320000000	1110000000	589000000	724000000	1090000000	1060000000	497000000	800000000	1130000000	2350000000	611000000	797000000	538000000	931000000	452000000	1310000000	1020000000	1940000000	1030000000	542000000	645000000	377000000	606000000	181000000	521000000	1400000000	1040000000	584000000	579000000	1340000000	403000000	980000000	1540000000	603000000	425000000	1740000000	910000000	902000000	423000000	572000000	339000000	1510000000	1280000000	942000000	1720000000	773000000	443000000	1050000000	1590000000	1340000000	1720000000	725000000	2310000000	312000000	952000000	1070000000	487000000	770000000	1920000000	650000000	1810000000	381000000	338000000	978000000	1100000000	442000000	1200000000	393000000	427000000	756000000	478000000	803000000	365000000	444000000	683000000	352000000
1510	P21817	RYR1_HUMAN	Ryanodine receptor 1	RYR1	565176	77.5421	22	12	4690000	6940000	2140000	1130000	4330000	4180000	1350000	3560000	7850000	2010000	3160000	1390000	101000	2080000	6590000	3430000		4130000	1490000	1180000	2210000	563000	10600000	4350000	9390000	10900000	7710000	1360000	7850000	4670000	1980000	4030000	24100000		8080000	1980000	1990000	9030000	8690000	5910000	605000	8420000	1370000	874000	1210000	10100000	3750000	9840000	6600000	7420000	7550000	2690000	387000	8290000	4360000	623000	9350000	11100000	3560000	6430000	15000000	2740000	9450000	7010000	7820000	1030000	9210000	12500000	1190000	15200000	7010000	2450000	9080000	5420000	8380000	18100000	8520000	6340000	8060000	11100000	2090000	2380000	7490000	5740000	8990000	8410000	11200000	5390000	13900000	4380000	11500000	7530000	6390000	11700000	3540000	19300000	15100000	10900000	25200000	17700000	19500000	21800000	6060000	2880000	18800000	3620000	6810000	2520000	17600000	18000000	26200000	19400000	23900000	1070000	52900000	6690000	19700000	9090000	3410000	19800000	1860000	5200000	393000	3700000	2390000	3840000	169000	15800000	826000	929000	2260000	364000	83400	3240000	1460000	7940000	2690000	463000	2110000	1390000	180000	888000	5620000	9030000	796000	532000	1250000	2670000	7190000	749000	2100000	6920000	348000	4040000	1350000	6770000	1290000	1470000	4180000	74700	1130000	5510000	450000	7880000	7340000	2490000	1700000	5440000	194000	636000	8460000	649000	349000	569000	9710000	7960000	1320000	8650000
1647	Q9UHW9	S12A6_HUMAN	Solute carrier family 12 member 6	SLC12A6	127617	68.5417	22	12	12000000	49000000		2490000		22100000	176000	699000	32300000	5800000	21100000	503000	296000	937000	36500000		538000	26700000	1070000	13000000	1470000	553000	29700000	9290000	183000	47700000	34100000	1320000	263000	19300000	2840000	20600000	5570000	1490000	33700000	1760000	2480000	270000	27100000	19100000	197000	30300000	163000	210000	1410000	41600000	495000	37200000		10600000	25800000	1140000	310000	27600000	258000	816000	872000	24200000	1090000	17100000	783000	1020000	18400000	1450000	35000000	2370000	24500000		364000	33200000	1130000		36000000	484000	520000	31600000	568000	1570000	30700000	23200000		977000	37100000	652000	35600000	1960000	295000	13000000	45000000	14400000	26800000	1940000			10500000	55600000		6970000	58800000	40100000	56500000	2680000	7710000	2780000	44600000	141000	369000	2230000	48300000	35000000		668000	46700000	2850000	83600000	19200000	68200000	375000	1350000	39000000				13100000	7930000	8750000		1690000	1040000	3340000	9040000	750000			10400000	24800000	6510000		14400000	1260000			21900000	28200000	1010000		2030000	18700000	41400000		3970000		2330000	27700000	108000	32900000	1090000	598000	20300000		463000	20200000	239000	8790000	32000000	205000	1200000	30800000	784000	305000	30800000	118000	1390000	1190000	41500000	18800000		23600000
1673	Q13838	DX39B_HUMAN	Spliceosome RNA helicase DDX39B	DDX39B	48991.3	145.912	22	12	11600000	26800000	15100000	10500000	21800000	18300000	20300000	12200000	14500000	12200000	21500000	7500000	25800000	7080000	17600000	11700000	26300000	6910000	4880000	15200000	9040000	24600000	5150000	10100000	14100000	15900000	13600000	11100000	28300000	14200000	13700000	20200000	32600000	27300000	25600000	13500000	15300000	19100000	15600000	19900000	9420000	19300000	6580000	20000000	13800000	16700000	15300000	9390000	15000000	13600000	22700000	15900000	27600000	6950000	3620000	3960000	21700000	5660000	12900000	15300000	13500000	6510000	14400000	9810000	23900000	10300000	14500000	4960000	6550000	21400000	13000000	10400000	16300000	12800000	32800000	18600000	23800000	7280000	31200000	16800000	6590000	10800000	10300000	9540000	23400000	26900000	24300000	3660000	14200000	12600000	13200000	8640000	22700000	13500000	16700000	22900000	29700000	12100000	19000000	42300000	37000000	31600000	24200000	31000000	32300000	16700000	16500000	30100000	30300000	47100000	80400000	31600000	32500000	66300000	32900000	16600000	35600000	11000000	18500000	32500000	13100000	6640000	12100000	14800000	8420000	11500000	4480000	10900000	4100000	7470000	9450000	19200000	2330000	11100000	11600000	26100000	18900000	2530000	17700000	10100000	3250000	2340000	15200000	35300000	15300000	13300000	14700000	13100000	22500000	8790000	26400000	29500000	6270000	29900000	1470000	15700000	12200000	6810000	26500000	13100000	7030000	18100000	6890000	14600000	15100000	24100000	5690000	29300000	3410000	1020000	19200000	9900000	4870000	12600000	13000000	22800000	7580000	15900000
1585	Q8IYD1	ERF3B_HUMAN	Eukaryotic peptide chain release factor GTP-binding subunit ERF3B	GSPT2	68883.2	112.216	22	10	3500000	20000000	4400000	2150000	9470000	18700000	6770000	1630000	11800000	5600000	15800000	1940000	9780000	3340000	18100000	5400000	9770000	7360000	1520000	3950000	1700000	10600000	9060000	1750000	11900000	14800000	11300000	4460000	11900000	12200000	4550000	13600000	15500000	11600000	16600000	2680000	6110000	9870000	19700000	6870000	5200000	28700000	4590000	8070000	2870000	13700000	5910000	8890000	144000	6940000	11800000	3660000	13100000	7890000	598000	870000	11200000	9280000	5470000	16600000	177000	702000	10200000	5150000	19400000	2190000	12500000		2380000	16000000	2240000	6340000	15500000	4890000	13700000	19900000	11200000	1140000	19800000	6130000	712000	1440000	9590000	814000	15600000	10600000	7480000	289000	20200000	5140000	13400000	3630000	9520000	6200000	7450000	18600000	15700000	39000000	40000000	65000000	88900000	45300000	19600000	30600000	49200000	6250000	21400000	32400000	87500000	55200000	59700000	20000000	73700000	43700000	70200000	34000000	72500000	8450000	18300000	65400000	3230000	1250000	1600000	15400000	2330000	2360000	1280000	1450000	85500	1910000	2520000	7650000	594000	3960000	1330000	10100000	6760000	670000	4640000	1290000	1580000	541000	4570000	18900000	865000	3110000	1380000	3580000	8730000	1050000	3030000	8310000	231000	13000000		4530000	1820000	1560000	13500000	5210000	253000	6200000	1080000	5290000	6310000	8290000	678000	14000000	387000	1240000	5960000	2510000	2040000	1540000	3360000	9580000	2940000	3240000
1429	P22694	KAPCB_HUMAN	cAMP-dependent protein kinase catalytic subunit beta	PRKACB	40622.7	151.516	22	7	56400000	94400000	69900000	42900000	92600000	83400000	63000000	50100000	41500000	54000000	54900000	40500000	91700000	42600000	69500000	84500000	89200000	37600000	37500000	49300000	33800000	50900000	48900000	30500000	71700000	53000000	50700000	36700000	66500000	60600000	51000000	41800000	91400000	80500000	60800000	44600000	52900000	74500000	47800000	60300000	78600000	70500000	37600000	91600000	51200000	43900000	31600000	36300000	67300000	47300000	46600000	48900000	92100000	27200000	22800000	49400000	90500000	37100000	45100000	52800000	89000000	44700000	43600000	81900000	88500000	53900000	39600000	44400000	31300000	76200000	29400000	78900000	47900000	53300000	80600000	45900000	114000000	32400000	73900000	56600000	70400000	43300000	29400000	34200000	74000000	89100000	82600000	35300000	67100000	44100000	40700000	33800000	94500000	56100000	61000000	42800000	94800000	42700000	42100000	77300000	70900000	100000000	42000000	58500000	68000000	79200000	51400000	78300000	58400000	67100000	120000000	73100000	69800000	106000000	63900000	68500000	64900000	48700000	103000000	85600000	89200000	2640000	79000000	31300000	36000000	14500000	28400000	152000000	27100000	23700000	41100000	181000000	11300000	88100000	94500000	52700000	30300000	48400000	85600000	44700000	17800000	31000000	41500000	69400000	64500000	131000000	63100000	43600000	42100000	104000000	145000000	187000000	87300000	47400000	20900000	37700000	36200000	44400000	40800000	71800000	36400000	34200000	69600000	44600000	32900000	25400000	27800000	32900000	34700000	17200000	59300000	41200000	35400000	18500000	23000000	28500000	42400000	19500000
1524	Q03013	GSTM4_HUMAN	Glutathione S-transferase Mu 4	GSTM4	25561.4	136.021	22	7	31400000	30000000	35700000	6860000	108000000	17900000	78000000	21700000	3750000	29900000	19500000	8420000	37900000	17400000	15000000	115000000	80100000	3010000	26800000	31200000	4650000	51700000	11300000	12300000	118000000	8390000	13100000	9990000	27500000	34800000	9050000	9470000	113000000	29600000	14500000	10100000	19100000	88200000	4670000	36700000	86800000	9230000	15400000	107000000	27400000	7220000	6090000	3830000	93500000	31600000	9020000	24400000	118000000	5920000	20300000	85900000	59800000	857000	22500000	36700000	23300000	28900000	12200000	69300000	18100000	33500000	10700000	98100000	28000000	47000000	19200000	68400000	14100000	25700000	107000000	10100000	115000000	19200000	29200000	36000000	87500000	9090000	12600000	4970000	24200000	40900000	106000000	26300000	10500000	29700000	19700000	15900000	89500000	25900000	36300000	18300000	46700000	8690000	47200000	47400000	27300000	61200000	34100000	31400000	51500000	62000000	37600000	43100000	12900000	47200000	47400000	37500000	32600000	54100000	32600000	10500000	6350000	33900000	85500000	98500000	83400000	17600000	116000000	7950000	22500000	2680000	56200000	46300000	5030000	18600000	20400000	147000000	51500000	46800000	24900000	20300000	6600000	4230000	34100000	17000000	41500000	21300000	5700000	24900000	24000000	129000000	29300000	25500000	14500000	176000000	49800000	157000000	52400000	10100000	4960000	10800000	27100000	9300000	10200000	96300000	9840000	7420000	26700000	5250000	5050000	25700000	29200000	7610000	9100000	13800000	9150000	74700000	21000000	18900000	6480000	6060000	77700000	6130000
1771	P0DJD1	RGPD2_HUMAN	RANBP2-like and GRIP domain-containing protein 2	RGPD2	197308	49.122	22	6	41200	476000				2700000		411000	2490000	344000	651000			193000	2700000			1670000	152000	78700	182000		676000			850000	3220000	710000	221000	102000	1350000	934000	64200		2370000	790000			1880000	764000		2960000			586000	740000	697000	753000	1090000	560000	1270000	327000	106000	1390000	397000			463000		746000	137000	54700	1110000		2000000	73100	787000		305000	2220000	156000		3160000			2490000		83900	1450000	509000			2220000		2740000			313000	3950000		1240000				290000	2560000		904000	2110000	4220000	2160000		282000		4920000		3350000		4620000	6610000		116000	9450000		8180000	2990000	7830000	378000		1040000				1240000	253000	644000			318000	219000	327000				242000	773000	1080000	504000	366000	222000			349000	647000			466000	442000	920000			310000	189000	2510000	476000	1140000			1100000		313000	1130000	383000	817000	560000	313000	62000	1490000	56300		576000			453000	732000	1460000		991000
1613	P36873	PP1G_HUMAN	Serine/threonine-protein phosphatase PP1-gamma catalytic subunit	PPP1CC	36983.8	153.326	22	2	23100000	61000000	36000000	34400000	51800000	30100000	41800000	47600000	23200000	28400000	26600000	34900000	47300000	30500000	23000000	29600000	52800000	10800000	36100000	23200000	44000000	30800000	12700000	47000000	39600000	18800000	19900000	38800000	41100000	32600000	50500000	22600000	51000000	54600000	31400000	33300000	42500000	40500000	17300000	32300000	41400000	31700000	23400000	41900000	37800000	20100000	42000000	18700000	43900000	26400000	21900000	30200000	52300000	13200000	25500000	29400000	44600000	10200000	44000000	32900000	20800000	48800000	20300000	40500000	29600000	59300000	18700000	35300000	27600000	35300000	35100000	38600000	22300000	45700000	49600000	19400000	45600000	33300000	30100000	24100000	32900000	43700000	17400000	27400000	28200000	55100000	54500000	52300000	22500000	30300000	21300000	33600000	35400000	33500000	60900000	19900000	41000000	45300000	19900000	41100000	29800000	72200000	54600000	57800000	33700000	36000000	47000000	55400000	24300000	35000000	59800000	46900000	30000000	47600000	28800000	43100000	25600000	35900000	48200000	55400000	48600000	29000000	22400000	10900000	21800000	9070000	32900000	48400000	29000000	20600000	20800000	63700000	18600000	43000000	62500000	18600000	14800000	27100000	34200000	37500000	18200000	18000000	11000000	28200000	48000000	61900000	89600000	26500000	15800000	44100000	80800000	75100000	67000000	29500000	41600000	10400000	39000000	37700000	13500000	39900000	38800000	12200000	73200000	11100000	10800000	24600000	49200000	20600000	42100000	21100000	15100000	41600000	27900000	26600000	8910000	17100000	27600000	14200000
1037	Q13011	ECH1_HUMAN	Delta(3,5)-Delta(2,4)-dienoyl-CoA isomerase, mitochondrial	ECH1	35816.2	141.004	21	21	18700000	15800000	58200000	14900000	47900000	1450000	31000000	30500000	3290000	18700000	2720000	15300000	39400000	23500000	5310000	56300000	44400000	3010000	22000000	18400000	11700000	28400000	2380000	8400000	54600000	4990000	2320000	22200000	39000000	23600000	16900000	2810000	45700000	45100000	2300000	19200000	16600000	47800000	6540000	23700000	55000000	5180000	13100000	52000000	15000000	3610000	14300000	3000000	62500000	21800000	2460000	18100000	38500000	4740000	22300000	48700000	62800000	1340000	20800000	22300000	61300000	27100000	4190000	55600000	3570000	28100000	3380000	62600000	24700000	27800000	17200000	53200000	4660000	38100000	50800000	7370000	39800000	26100000	4770000	22800000	48700000	12100000	3050000	8010000	3470000	50600000	62200000	31700000	6860000	17400000	3630000	18400000	55600000	51500000	32700000	5110000	70600000	33800000	8610000	38900000	8840000	85100000	41400000	33000000	10800000	40500000	26300000	70200000	11600000	42400000	71000000	52900000	9850000	68200000	13200000	29400000	11600000	41400000	75300000	48500000	87000000	105000000	58900000	4570000	18800000	1680000	44500000	107000000	16400000	15200000	24900000	76700000	29400000	77500000	34300000	2650000	5730000	24100000	30400000	17100000	33700000	44500000	1400000	14800000	31700000	81300000	17000000	23100000	1660000	103000000	26600000	76500000	35200000	2890000	29300000	4900000	21500000	19700000	2000000	64700000	18200000	2320000	20900000	2510000	1690000	16200000	18400000	4630000	15900000	70700000	3230000	46700000	54700000	17300000	2290000	2280000	53000000	5140000
1262	Q99536	VAT1_HUMAN	Synaptic vesicle membrane protein VAT-1 homolog	VAT1	41920.2	167.871	21	21	32300000	62900000	30700000	33700000	23000000	26500000	27800000	58400000	44700000	36000000	50000000	70500000	22900000	61800000	38800000	20200000	25300000	22000000	53200000	32900000	51900000	21200000	35200000	47800000	30700000	32000000	41500000	50100000	30300000	39200000	53800000	49500000	35500000	31100000	43300000	44200000	53200000	33800000	47300000	36200000	29900000	25300000	70000000	36500000	48000000	38800000	73700000	29300000	39100000	31800000	46900000	51500000	36800000	42500000	49200000	18500000	30900000	19200000	52700000	38600000	34000000	58900000	26500000	36700000	31800000	68500000	25700000	18300000	57400000	35400000	54000000	30100000	37100000	53300000	40900000	25400000	40500000	48500000	48800000	33100000	30900000	49500000	36800000	43800000	38600000	33900000	51700000	44800000	40100000	36400000	33400000	50300000	36200000	33100000	59300000	42700000	33300000	66800000	42200000	44200000	52500000	40400000	57400000	57100000	53500000	36200000	67300000	16500000	43800000	47000000	41000000	58000000	45200000	21500000	54100000	66400000	37800000	36800000	31000000	64200000	19300000	16800000	32500000	34400000	35100000	26900000	8480000	26200000	48000000	29300000	31700000	17400000	10100000	29600000	64600000	49800000	35100000	61200000	50200000	47700000	17700000	20400000	17700000	114000000	59800000	17100000	77400000	41200000	37500000	29800000	61900000	23300000	90300000	66500000	86600000	29500000	43200000	43800000	47900000	22400000	58000000	26200000	68600000	26100000	22000000	102000000	54800000	43200000	60400000	19000000	31200000	24800000	18400000	62700000	29600000	37300000	25000000	33300000
1269	Q9Y2S2	CRYL1_HUMAN	Lambda-crystallin homolog	CRYL1	35419.2	147.556	21	21	28100000	62300000	84800000	16000000	75900000	16000000	38600000	23900000	14800000	31200000	12500000	21700000	51400000	22900000	14800000	74600000	59100000	8240000	17900000	26600000	15200000	46100000	8120000	11000000	58600000	15500000	10400000	16500000	55000000	32100000	18000000	15900000	79400000	62100000	14400000	14000000	22900000	55800000	10300000	31600000	71400000	22600000	39500000	66800000	18000000	14700000	17600000	15400000	24800000	30300000	17600000	19800000	54700000	11700000	29600000	43300000	63100000	9370000	20400000	29100000	76400000	17900000	9840000	53500000	13800000	24900000	6190000	50200000	24100000	38100000	23200000	71000000	9200000	22100000	68800000	7340000	68200000	16400000	34800000	26700000	64500000	9630000	10800000	14500000	13200000	50000000	65600000	16100000	17400000	23700000	9980000	18400000	97600000	85000000	23000000	14900000	103000000	33100000	14300000	48400000	16900000	87000000	24000000	29900000	26500000	86300000	42400000	64400000	11000000	50400000	92600000	38400000	21500000	62400000	19800000	29100000	14200000	17800000	83500000	72400000	73400000	67100000	126000000	6800000	25400000	3670000	44900000	93700000	16700000	19500000	24300000	32800000	37500000	103000000	25900000	21700000	18500000	40000000	37300000	25500000	45500000	57200000	3520000	31900000	36000000	93300000	21900000	31500000	7620000	98200000	11500000	86800000	57200000	23700000	45800000	1960000	18100000	28400000	12800000	31400000	31800000	3650000	31300000	4370000	4640000	34800000	22500000	9150000	25000000	76300000	7670000	47800000	62800000	28200000	5790000	9120000	81500000	2660000
1360	Q13126	MTAP_HUMAN	S-methyl-5-thioadenosine phosphorylase	MTAP	31236	113.583	21	21	5760000	1880000	14300000	2200000	8110000	2040000	7440000	7830000	3680000	1830000	242000	2840000	13600000	4400000		13700000	8560000		1300000	7820000	2000000	10700000		3860000	22500000	3070000	46800	1720000	17500000	10200000	7210000	5580000	16200000	24200000	1310000	6120000	3970000	24100000	455000	5570000	18100000	949000	3960000	28400000	1400000	4030000	5250000	81100	11000000	5900000	1810000	3470000	23500000	51700	2550000	14900000	23300000		4660000	5150000	23500000	3350000	614000	14800000	343000	3610000	43400	19300000	7980000	8100000	32400000	26000000		11800000	28200000	2490000	13200000	3490000	275000	10700000	18300000	1030000	99900	3800000	264000	18200000	12200000	3550000		2360000		9190000	44100000	34500000	11800000	681000	35800000	17800000	1780000	14000000	1440000	42200000	18000000	13200000	1460000	14600000	5650000	35600000	1310000	27100000	49000000	8570000	3400000	44300000	693000	17700000	2390000	2930000	32500000	41300000	15800000	19300000	17700000	136000	5800000	757000	7250000	13700000	1900000	5160000	4180000	7910000	5680000	15900000	4610000	3980000	102000	2150000	8750000	4870000	7960000	10700000	49000	1280000	7060000	15100000	2220000	3010000	6410000	18400000	2180000	13500000	7450000	3840000	5100000	1390000	2930000	2700000	1280000	10100000	4520000	206000	2990000	971000	383000	4050000	2410000	3970000	5620000	11900000	1470000	8980000	12100000	4160000	1880000	1320000	36400000	158000
1388	Q13098	CSN1_HUMAN	COP9 signalosome complex subunit 1	GPS1	55536.6	142.002	21	21	14400000	12100000	12800000	4660000	20300000	18400000	23400000	4720000	7160000	12500000	11400000	6740000	32000000	4390000	9370000	13000000	23400000	5090000	11800000	9130000	11200000	22000000	7480000	31800000	29400000	8160000	10600000	16300000	33400000	29100000	54300000	25300000	43300000	41600000	19800000	17800000	19100000	33300000	9110000	31400000	27300000	18300000	5170000	35300000	17500000	10500000	51000000	6020000	21100000	23700000	12100000	63800000	37400000	3940000	2930000	20000000	43500000	5320000	46500000	23100000	16000000	20100000	12900000	21800000	32200000	37300000	6900000	24000000	5730000	28900000	6220000	26800000	9590000	22100000	38100000	9050000	29600000	14800000	18300000	18600000	3150000	8310000	6140000	2030000	26200000	41500000	33800000	11800000	17300000	16900000	10800000	13700000	25200000	26100000	53700000	19600000	37900000	20200000	12700000	37000000	21800000	44500000	23900000	27200000	21300000	9450000	32200000	40000000	21900000	30900000	57100000	31300000	31800000	40600000	19300000	51000000	21700000	41300000	36700000	36500000	31500000	445000	6920000	4840000	11200000	3170000	16300000	32100000	4080000	9740000	12100000	39900000	9070000	29200000	14900000	12400000	11600000	4000000	25700000	18200000	16700000	19600000	7110000	14100000	12800000	26100000	16800000	16000000	8440000	4330000	21600000	50100000	13700000	11800000	10300000	6170000	12700000	10000000	9970000	24300000	7620000	7820000	13400000	5290000	6390000	8330000	11100000	9750000	7980000	1720000	8290000	23500000	19000000	12700000	5720000	6900000	21400000	4100000
1472	Q9UNS2	CSN3_HUMAN	COP9 signalosome complex subunit 3	COPS3	47873.1	141.195	21	21	15100000	17300000	16200000	12500000	23600000	23000000	25100000	21300000	3100000	15800000	10300000	13800000	27700000	18200000	12100000	15500000	31000000	3320000	14400000	16300000	21000000	22300000	14800000	21100000	24200000	10200000	15500000	28100000	28200000	22700000	27000000	105000000	33600000	32400000	15500000	20900000	21600000	35100000	7720000	18600000	21400000	28800000	10200000	35800000	22200000	8230000	20100000	11500000	30000000	18800000	19600000	19200000	35800000	11100000	11800000	12200000	32000000	3480000	23300000	21600000	14600000	20900000	8430000	26500000	30500000	20300000	13900000	6760000	9700000	35500000	22400000	22400000	9820000	27800000	32500000	6860000	32500000	26900000	11900000	19900000	12300000	18900000	14700000	28100000	24000000	39300000	33800000	6940000	17900000	17300000	16400000	28500000	34200000	27000000	31900000	19500000	50300000	39000000	24600000	179000000	29200000	60000000	29700000	80800000	236000000	15000000	32000000	49900000	17700000	207000000	75000000	73400000	62800000	59800000	17600000	77800000	22500000	29300000	55900000	122000000	17800000	1100000	5650000	7440000	10300000	6730000	5320000	22500000	5680000	21900000	15400000	31300000	16200000	18400000	20600000	21700000	14700000	5540000	14300000	16400000	3240000	1600000	14400000	11300000	18300000	17100000	26500000	13200000	17900000	3270000	20600000	30000000	22700000	23200000	14600000	13700000	12000000	9240000	16700000	17200000	9350000	13800000	14100000	14900000	12900000	17300000	22300000	14900000	11200000	2730000	13600000	16700000	3140000	22400000	7750000	19500000	15900000	14900000
1531	Q15493	RGN_HUMAN	Regucalcin	RGN	33252.8	115.127	21	21	3840000	3460000	34100000	411000	57400000	2050000	24500000	6550000	1170000	13100000	2630000	3750000	23200000	4810000	2780000	58500000	37000000		1850000	4940000	1680000	18700000	723000	5820000	27700000	670000	3990000	5080000	37400000	6740000	4230000	2070000	43000000	47700000	4010000	2510000	6540000	34800000	98200	9020000	64400000	2010000	4530000	55400000	9170000		10900000	553000	53800000	5060000	2860000	19300000	36500000	1140000	17100000	21400000	54500000	2260000	4730000	4930000	44900000	2300000	4720000	43200000	4330000	4280000	1800000	41600000	2860000	13200000	8980000	37200000	1900000	26300000	32800000	2770000	47800000	2810000	1460000	9940000	25000000	1130000	2690000	10200000	2950000	32600000	30600000	3560000	2350000	4920000	2750000	2880000	53100000	45800000	8340000	4790000	64100000	10400000	5740000	16000000	9200000	61000000	10500000	8480000	4230000	18000000	11000000	48700000	3280000	12900000	50400000	36300000	4900000	46300000	5370000	13100000	806000	8100000	69200000	36600000	43000000	52000000	31500000	144000	7120000	166000	16200000	43100000	6930000	2890000	9880000	35500000	10200000	32700000	12100000		148000	7390000	11000000	8850000	8390000	19100000		15100000	8760000	31800000	1810000	9090000		36500000	1850000	51300000	9250000	568000	6750000	2160000	8360000	7130000	7000000	27600000	7590000		8850000		216000	8540000	9020000	9270000	8800000	18700000		18600000	14500000	6130000		236000	21900000	1910000
1547	Q9Y6X4	F169A_HUMAN	Soluble lamin-associated protein of 75 kDa	FAM169A	74954.8	131.255	21	21	2320000	1950000	4830000	1190000	5470000	2690000	5060000	659000	422000	1560000	132000	850000	6610000	153000	1800000	3540000	8320000	963000	1380000	2250000	2670000	4620000	268000	1330000	5370000	588000	1190000	1820000	4740000	2780000	2870000	1160000	5490000	8260000	771000	2830000	1630000	5590000	1700000	3800000	6680000	1450000	1050000	5190000	1580000	209000	3110000	368000	474000	2860000	1040000	1440000	4870000	1070000	1370000	1410000	7350000	155000	1270000	2200000	2560000	2010000	1050000	3570000	2530000	1480000	1120000	3920000	611000	6350000	4160000	4540000	505000	2350000	7370000	7200000	8880000	3700000	2490000	2380000	1410000	932000	396000	331000	2090000	6690000	5310000	113000	527000	1120000	1080000	702000	4320000	3790000	2970000	2460000	7410000	2190000	1700000	6750000	6130000	11900000	4440000	7590000	4860000	2290000	2870000	12100000	4090000	8230000	11900000	8690000	7030000	16600000	4730000	4160000	5590000	884000	10400000	4660000	3450000	1800000	523000	498000	1180000	620000	1790000	4150000	156000	379000	1500000	5740000	1240000	4090000	1560000	2670000	1020000	312000	866000	2490000	1060000	757000	713000	462000	1820000	1790000	3350000	663000	1980000	3500000	2430000	5350000	272000	1150000		1850000	2680000	1110000	1180000	3250000	1070000	1050000	1820000	656000	831000	350000	981000	1630000	846000	1160000	569000	2000000	1110000	472000	1000000	1420000	1890000	671000
1582	Q00796	DHSO_HUMAN	Sorbitol dehydrogenase	SORD	38324.5	134.759	21	21	11900000	6540000	47600000	5420000	67300000	630000	16600000	11800000	1040000	11200000	944000	13300000	29500000	9470000	967000	41600000	36300000	1350000	10900000	15800000	7930000	25300000	1430000	17100000	41100000	1580000	904000	10000000	32800000	19300000	21800000	2810000	42900000	41900000	1700000	8400000	17600000	46300000	1640000	22300000	42400000	7090000	13500000	40200000	13500000	7460000	22100000	793000	26100000	17400000	1070000	14100000	37300000	1200000	22300000	32800000	32600000	1300000	14900000	19700000	62900000	11900000	1420000	42000000	1440000	17200000	2510000	48800000	23600000	29500000	23200000	40200000	1030000	19400000	34900000	1590000	42400000	17000000	2560000	22900000	48300000	7580000	3130000	15700000	1370000	39100000	48800000	15200000	1570000	19000000	1380000	8310000	56100000	59500000	14100000	4950000	72500000	31800000	5040000	29700000	5680000	44600000	26400000	36600000	6310000	38200000	35100000	46300000	2820000	30700000	64000000	38900000	3100000	52100000	9560000	24500000	3380000	27200000	64400000	46000000	47300000	73400000	60800000	3000000	11200000	625000	23100000	61400000	4520000	9010000	15000000	35400000	18100000	44000000	10500000	565000	228000	9940000	16200000	6090000	18200000	28400000	450000	18000000	10400000	49600000	11600000	12600000	467000	68100000	13000000	44000000	22700000	870000	12500000	466000	4140000	9480000	721000	22100000	9690000	914000	13000000	1230000	1320000	23300000	11700000	1480000	10900000	44900000	948000	20500000	27700000	12900000	1540000	1550000	44800000	2390000
1611	P51687	SUOX_HUMAN	Sulfite oxidase, mitochondrial	SUOX	60283	97.6762	21	21	8730000	8480000	11700000	7060000	24200000	374000	9910000	10100000	1330000	8670000		2900000	33300000	11700000	2590000	18500000	21600000	1340000	19800000	3740000	13600000	21600000	1690000	4180000	19500000	2570000	789000	4720000	30200000	20900000	11100000	938000	21800000	48000000	1620000	18400000	16200000	50000000	3370000	26100000	31700000	10400000	7210000	21200000	5340000	2610000	15100000	9180000	38600000	15900000	214000	16500000	34800000	2730000	11100000	33900000	46000000	1940000	13100000	12200000	37600000	10400000	506000	24100000	14400000	4680000	1330000	42700000	11500000	13900000	12300000	33300000	6040000	17900000	39200000	4440000	17000000	6220000		19000000	25400000	20600000	7320000	8880000	13100000	53700000	29500000	21300000	9390000	9210000	11500000	13300000	41000000	37000000	13200000	87000	45500000	19200000	4460000	10600000	7980000	45300000	28300000	22400000	141000	23200000	18900000	53600000	406000	12400000	41000000	11500000	2040000	43600000	11900000	21400000	2360000	19300000	44800000	22200000	30000000	29900000	17600000	1980000	8250000	461000	16200000	46200000	2710000	2770000	8630000	34400000	9970000	29000000	11500000	5570000	676000	2490000	12200000	7020000	7490000	9470000		3900000	4890000	27200000	3850000	10500000	3150000	39500000	14000000	38400000	7100000		7110000	1440000	10900000	15100000	1440000	15200000	3820000	1060000	11200000	1760000	1520000	2570000	8200000	3730000	5450000	12900000	4240000	26700000	13200000	3380000	237000	2320000	16600000	3290000
1612	Q9Y2Z0	SGT1_HUMAN	Protein SGT1 homolog	SUGT1	41024.1	141.355	21	21	9930000	17100000	9480000	3690000	12300000	12300000	13200000	7390000	7590000	16600000	12200000	8120000	16500000	5010000	11300000	9190000	18800000	3190000	14100000	7570000	9160000	11500000	4270000	8080000	18200000	7590000	10400000	9390000	20800000	16500000	9810000	12500000	46400000	31900000	35900000	6710000	11500000	19200000	9250000	15300000	19700000	10100000	6140000	17100000	10200000	8140000	10200000	6390000	6890000	16200000	9470000	7430000	23400000	6590000	3130000	11700000	24400000	5360000	8910000	13200000	5280000	4820000	8410000	21300000	16100000	14200000	10700000	15800000	18700000	47500000	15700000	19600000	8810000	12600000	26000000	9720000	22200000	5900000	29300000	13700000	4240000	5420000	4650000	7440000	17600000	28800000	22000000	4710000	12100000	8640000	11400000	6340000	23700000	71000000	18600000	14700000	34600000	21600000	12600000	30900000	49300000	104000000	24800000	26000000	46200000	10400000	25000000	109000000	27100000	77000000	101000000	25200000	57900000	34000000	15600000	28300000	19000000	6120000	65400000	26500000	15400000	2720000	4260000	5940000	3720000	3620000	3650000	7010000	3100000	2690000	4140000	21200000	2290000	14400000	11900000	15900000	8390000	2520000	9800000	6870000	3360000	2880000	6720000	18300000	3920000	7630000	13500000	7230000	9800000	4100000	10800000	22500000	3450000	15600000	2160000	9020000	5040000	9230000	9660000	11800000	3110000	6720000	7240000	6080000	6290000	1920000	3330000	14200000	2430000	2740000	7760000	5450000	3920000	3050000	4520000	8080000	3960000	8630000
1617	P38117	ETFB_HUMAN	Electron transfer flavoprotein subunit beta	ETFB	27843.6	150.609	21	21	35700000	42700000	58700000	23300000	77100000	10200000	55000000	30900000	10600000	31500000	4900000	23700000	70100000	22300000	11800000	80200000	79500000	7300000	37100000	30600000	23900000	47700000	7950000	29300000	122000000	11500000	9810000	58200000	102000000	57100000	38400000	8900000	114000000	119000000	10300000	42000000	57100000	128000000	10500000	55400000	130000000	35400000	35000000	122000000	35600000	9880000	38100000	8330000	9280000	48200000	8520000	49800000	106000000	16700000	48600000	109000000	128000000	7780000	38200000	57500000	134000000	49000000	8890000	120000000	13100000	56900000	6310000	122000000	75300000	65000000	36700000	117000000	8420000	46700000	118000000	20700000	76500000	33600000	12500000	52200000	75000000	20100000	12600000	23400000	5630000	110000000	152000000	45000000	15700000	44300000	9390000	33700000	122000000	120000000	48500000	10200000	150000000	45200000	18500000	74100000	20300000	163000000	50000000	54400000	18300000	62700000	62700000	119000000	21400000	73900000	126000000	56400000	28200000	119000000	16800000	54400000	25200000	7930000	130000000	82700000	130000000	127000000	73300000	9620000	36200000	2080000	62800000	170000000	25700000	22900000	42600000	106000000	45000000	107000000	56000000	12900000	11800000	38200000	68000000	31600000	61500000	102000000	5890000	15800000	48800000	69600000	39600000	50500000	6760000	143000000	57500000	147000000	60600000	11500000	52900000	9680000	42900000	43400000	8510000	71300000	40700000	5950000	43700000	6620000	4880000	32900000	37600000	10400000	34600000	81000000	7900000	100000000	96900000	34700000	6530000	7700000	117000000	9890000
1620	Q9ULA0	DNPEP_HUMAN	Aspartyl aminopeptidase	DNPEP	53410.4	129.95	21	21	14700000	36300000	16300000	14700000	21700000	16200000	15000000	16500000	2060000	13200000	2120000	23700000	38100000	22300000	7450000	38700000	37500000	4080000	18700000	20600000	19200000	26800000	5370000	24900000	48500000	5590000	17500000	24000000	37700000	27600000	26800000	6860000	45800000	46200000	9260000	26700000	23300000	62200000	4990000	24400000	38800000	23700000	22300000	48400000	27800000	6740000	26100000	21600000	41100000	21600000	16300000	31800000	56800000	15300000	20100000	39500000	44900000	12500000	30400000	26100000	38800000	24500000	19000000	46700000	8120000	30500000	5630000	64800000	21900000	39400000	27000000	43000000	4950000	57300000	45400000	6500000	36800000	21900000	9650000	22000000	20000000	30200000	20400000	20300000	9880000	43800000	72600000	27600000	7180000	26300000	14600000	23500000	50800000	61900000	75600000	23100000	106000000	37000000	23200000	50500000	11300000	116000000	48400000	59800000	27000000	25200000	64700000	182000000	37300000	97100000	204000000	146000000	12300000	138000000	17600000	72100000	14700000	95200000	134000000	127000000	47400000	42000000	44100000	17700000	26100000	7370000	41600000	67300000	16100000	13800000	20700000	62300000	17700000	48400000	38000000	27800000	11100000	22000000	40700000	20900000	22300000	37400000	11200000	37200000	30600000	58800000	30600000	24300000	20400000	55200000	18900000	69100000	32400000	7360000	33700000	4960000	19900000	23000000	24700000	45200000	19200000	15900000	24600000	12000000	15900000	19700000	27700000	22400000	24400000	42000000	16700000	63800000	40900000	21900000	11600000	21900000	43100000	14800000
1638	Q8IW45	NNRD_HUMAN	ATP-dependent (S)-NAD(P)H-hydrate dehydratase	NAXD	36576	134.286	21	21	11800000	12700000	36900000	8940000	35100000	1470000	24500000	15500000	5430000	8080000	2960000	11000000	33100000	11500000	4200000	31700000	35000000	1920000	10200000	11700000	9620000	19200000	3300000	13100000	36600000	8940000	4280000	9760000	31800000	16500000	15900000	5570000	33100000	37200000	6730000	11100000	12900000	47100000	3920000	20800000	39000000	19900000	12500000	48700000	9610000	2920000	14600000	5630000	3530000	15400000	10200000	12100000	38400000	1820000	10700000	34500000	42900000	1410000	14600000	15700000	47800000	12200000	5270000	36600000	7860000	12800000	2140000	46000000	11400000	30200000	19400000	34300000	2360000	19700000	35600000	2080000	30800000	12000000	1120000	22000000	27800000	6520000	3910000	10800000	3490000	35600000	46300000	15700000	9570000	14000000	5910000	11200000	44700000	44100000	18900000	17900000	57000000	26300000	16100000	46200000	19900000	53100000	21700000	29100000	26000000	23100000	21000000	54800000	16600000	50900000	73200000	33200000	15100000	86700000	35500000	30200000	20200000	4070000	51600000	99300000	32800000	43600000	21500000	3450000	11500000	894000	23100000	42800000	9600000	9390000	13600000	31100000	16800000	32200000	20200000	2870000	1120000	13400000	19800000	10800000	15800000	22000000	585000	7890000	13700000	26600000	13700000	12300000	1740000	42200000	11300000	41400000	22700000	4990000	23100000	3240000	5510000	7640000	1590000	14400000	8620000	1490000	14200000	2060000	4610000	12200000	12900000	13100000	14300000	23000000	1720000	30500000	26900000	8530000	1350000	1840000	29500000	5550000
1645	Q969Z0	FAKD4_HUMAN	FAST kinase domain-containing protein 4	TBRG4	70738	64.6059	21	21	669000	5870000	398000	1690000	723000	2400000	900000	447000	5390000	2100000	2850000		743000	737000	6150000	614000	1620000	4490000	789000	826000	1090000	1090000	5390000	643000	1280000	9830000	4470000	1240000	1980000	2910000	832000	1920000	1240000	1790000	3000000	1640000	3190000	1340000	4920000	3900000	736000	5370000		1230000	1110000	4770000	87300	6160000	698000	2260000	3510000	1810000	1260000	6070000	1220000	506000	1340000	5060000	530000	3530000	1760000	351000	6320000		4440000	1780000	6140000	712000	704000	8090000	714000	642000	3000000	1840000	2400000	5420000	695000	770000	1170000	1950000	529000	75300	4240000	422000	3950000	3680000	1360000	411000	6130000	2850000	7260000	761000	697000	2430000	4100000	9460000	1620000	47300	11600000	9670000	9620000	6240000	555000	2110000	10100000	136000	1190000	295000	11900000	8160000	688000	569000	15400000	394000	11300000	2630000	13800000	224000	661000	7770000	1750000	1700000	1860000	1530000	432000	1450000	370000	2410000	487000	208000	745000	1430000		613000	455000	1340000	680000	1010000	1410000		239000	570000	1660000	3630000		958000	800000	1120000	2200000	700000	3170000	2080000		1700000	1090000	4530000	1890000	41200	1440000	1200000	156000	1660000		2030000	1560000	653000	373000	1700000	311000	544000	1600000	1060000	924000	332000	3520000	1610000	934000	3850000
1669	Q9UJ70	NAGK_HUMAN	N-acetyl-D-glucosamine kinase	NAGK	37375.7	144.881	21	21	16600000	20800000	23700000	8970000	26200000	17600000	21100000	7730000	7110000	13200000	11600000	8820000	29000000	5080000	17200000	25300000	30800000	5220000	11000000	14800000	15100000	21200000	11000000	15300000	25600000	5280000	8210000	15900000	26700000	113000000	17000000	11300000	34800000	33700000	225000000	12900000	36600000	24400000	362000000	112000000	22900000	16500000	12000000	21800000	15000000	7000000	82700000	8590000	12800000	92200000	10300000	16000000	29700000	4390000	5370000	5550000	29800000	7020000	10600000	15800000	14200000	6650000	207000000	22300000	192000000	17300000	8890000	7870000	8580000	141000000	6470000	24500000	12200000	42900000	29300000	15900000	38400000	27500000	163000000	102000000	13400000	11300000	7310000	4660000	14200000	33500000	32300000	3550000	5470000	14100000	9570000	31500000	20000000	31300000	46400000	21100000	57700000	22800000	18900000	164000000	31000000	70200000	34200000	73600000	213000000	25400000	29800000	68500000	49000000	54000000	110000000	47100000	43400000	107000000	47400000	141000000	30300000	16200000	51200000	35600000	31000000	14000000	26300000	10800000	11200000	4200000	13600000	31400000	6010000	5230000	6710000	36800000	8590000	24800000	11400000	22100000	7360000	6950000	15300000	12700000	9740000	13500000	7880000	30400000	11300000	35700000	25300000	12000000	15400000	18000000	18400000	46500000	10000000	28100000	2950000	4660000	11500000	6060000	18900000	20300000	6820000	9430000	14000000	9070000	8030000	12700000	12300000	13500000	10500000	8820000	10300000	18300000	17200000	10700000	2780000	13200000	17900000	8800000
1697	Q5T6V5	QNG1_HUMAN	Queuosine 5-phosphate N-glycosylase/hydrolase	QNG1	39028.5	104.67	21	21	9540000	24600000	18500000	1650000	34000000	2900000	34700000	18800000	7080000	7910000	1110000	15800000	28700000	15400000	6820000	41800000	34700000	3310000	2380000	21200000	2380000	39600000	8760000	1860000	53300000	7500000	9470000	20500000	49100000	20200000	25200000	8130000	51700000	51300000	8240000	15100000	24500000	93700000	7830000	21500000	50100000	5130000	13000000	52400000	19100000	5950000	1930000	6690000	59400000	25200000	6570000	29500000	45700000	6940000	1580000	48500000	54700000	7390000	5420000	19500000	56700000	22500000	4370000	46400000	4820000	8220000	17900000	46300000	18700000	40400000	21600000	48700000	6060000	23200000	55800000	5350000	36000000	21600000	8470000	19800000	42600000	13400000	7200000	19200000	24400000	51500000	62800000	22300000	12200000	24900000	6770000	20100000	52300000	54000000	16200000	6930000	28800000	17000000	19800000	34700000	11500000	62600000	35500000	24600000	10200000	41500000	31900000	63700000	7680000	32300000	102000000	28400000	7790000	76300000	9720000	5160000	7880000	17200000	52800000	33200000	85300000	84900000	89700000	924000	25300000		60800000	119000000	11800000	15200000	16500000	54200000	30900000	114000000	23300000	1620000	9520000	18600000	21600000	3370000	28600000	68900000		2230000	24400000	99000000	32400000	16200000		105000000	15400000	112000000	34000000	949000	51300000	9380000	30200000	30700000	1290000	74700000	24400000		36300000	367000		23900000	23200000		41900000	69000000	6480000	89100000	72200000	13100000		250000	43400000	4880000
1704	P02790	HEMO_HUMAN	Hemopexin	HPX	51676.4	117.885	21	21	7130000	4000000	31800000	3980000	10800000	232000	13500000	8050000	454000	7410000	400000	8460000	18200000	10200000	378000	21400000	23200000	530000	5230000	8360000	6800000	14200000	925000	5710000	14000000	3330000	769000	3960000	21300000	9690000	10300000	1640000	25200000	25600000	2360000	7730000	7590000	13500000	1060000	13300000	29900000	2310000	10500000	8940000	7970000	2320000	10600000	2040000	30600000	7260000	4410000	9480000	23900000	1550000	10600000	45400000	13400000	785000	10000000	9470000	34600000	5860000	5810000	23300000	4100000	9690000	10600000	43500000	8600000	14700000	14000000	19200000	1940000	9020000	21600000	2550000	20300000	8930000	1110000	9950000	29700000	2480000	681000	9510000	774000	6290000	18000000	18300000	6170000	9800000	12600000	5450000	31500000	31500000	11600000	7660000	40900000	48000000	9920000	38900000	34600000	25400000	34900000	26500000	20400000	29000000	37200000	28000000	28800000	43200000	44300000	17900000	37300000	30500000	20000000	42200000	36200000	39000000	23400000	36000000	38600000	23300000	33000000	1720000	8760000	1520000	15600000	46400000	6030000	6950000	9390000	26800000	19900000	25100000	13300000	3120000	2300000	10200000	12800000	13900000	13500000	13600000	1420000	3860000	10700000	28400000	10800000	9750000	1360000	29700000	11000000	31000000	14700000	4080000	13000000	56300	16600000	11600000	2190000	22400000	8360000	2100000	11500000	1780000	498000	12000000	18700000	422000	8350000	18800000	2010000	12000000	16300000	10900000			25300000	757000
1706	Q6XQN6	PNCB_HUMAN	Nicotinate phosphoribosyltransferase	NAPRT	57578.2	102.268	21	21	3920000	8780000	9440000	5770000	4830000	1530000	12700000	1990000	6870000	8350000	1970000	1660000	4590000	5240000	8700000	5000000	10900000	259000	6510000	6160000	1000000	2570000	5010000	2750000	10300000	177000	406000	2390000	12400000	4830000	3460000	3690000	14100000	12400000	5570000	2040000	2230000	9040000	1930000	4990000	8730000	8120000	1280000	7710000	10800000	3960000	3410000	2410000	14600000	5130000	2950000	6470000	12100000	2120000	1720000	6780000	11500000	3290000	6900000	5760000	2830000	1780000	6580000	7210000	3960000	1570000	5800000	8880000	4980000	14100000	2360000	7890000	4230000	4540000	13600000	542000	2650000	2910000	2900000	4200000	1870000	1780000	2640000	2280000	8570000	9610000	10300000	3950000	966000	4530000	3320000	10000000	12300000	7620000	11000000	4610000	15200000	4660000	3830000	18200000	6800000	23800000	12600000	13500000	8500000	4750000	10500000	23800000	5340000	13100000	31200000	15500000	4920000	10200000	4530000	14500000	203000	7980000	16300000	22200000	8520000	2620000	5440000	1730000	2160000	1310000	2360000	3260000	1690000	1560000	1760000	8670000	4850000	2600000	2500000	3010000	2220000	3590000	2900000	3640000	6290000	4570000		4650000	3950000	9320000	5420000	6960000	327000	2430000	3410000	4750000	2750000	2610000	3870000	2940000	3690000	979000	3240000	6860000	1000000	342000	3070000	1950000	608000	1780000	8110000	276000	3060000	3270000	3080000	7790000	4840000	3200000		490000	5770000	1530000
1723	P35052	GPC1_HUMAN	Glypican-1	GPC1	61680.2	128.229	21	21	4660000	36800000	2430000	10100000	2580000	5260000	3350000	22000000	6260000	2400000	6190000	15900000	4430000	16200000	13100000	3750000	5250000	4750000	21500000	5140000	9760000	3770000	10300000	19300000	6730000	15500000	18200000	25800000	29100000	21200000	28600000	21500000	4210000	3520000	24200000	24800000	28500000	3110000	19800000	21700000	3810000	19900000	16700000	3550000	22600000	19900000	21800000	14300000	20800000	17000000	25100000	25400000	32600000	9660000	14900000	4530000	2290000	10900000	24300000	27100000	5040000	23300000	27700000	3910000	9830000	27700000	22600000	8210000	17100000	39000000	20700000	4630000	11700000	29800000	35600000	15600000	5600000	18600000	24700000	5730000	2810000	12000000	16500000	11600000	36000000	38600000	5780000	27300000	24700000	10500000	6800000	17400000	7820000	5030000	62500000	41200000	16300000	67400000	35100000	46400000	17400000	22300000	23300000	65700000	19800000	1240000	64000000	16800000	46100000	29600000	21100000	72100000	23100000	20000000	36300000	72400000	36300000	43700000	35800000	63000000	5790000	1250000	9910000	2100000	7220000	8560000	428000	1750000	4750000	2960000	4900000	3320000	2140000	1750000	17900000	30700000	2680000	6090000	5860000	17600000	1440000	3000000	2820000	32700000	11800000	167000	18800000	5650000	3880000	1380000	19800000	1290000	12800000	12000000	6500000	17300000	17700000	16300000	3890000	1590000	7350000	3370000	3130000	14000000	3930000	11700000	10700000	3580000	10400000	6040000	3340000	4280000	2330000	7920000	15500000	21600000	4250000	13100000
1724	P14735	IDE_HUMAN	Insulin-degrading enzyme	IDE	117968	70.5456	21	21	2450000	2850000		1230000	880000	3360000	4390000	4720000	1460000	1230000	2540000	159000	5130000	1540000	4850000	585000	4680000	2100000	3030000	3220000	907000	3130000	664000	870000	6400000	3850000	4840000	1260000	5020000	4770000	2650000	3970000	5430000	5340000	3780000	2140000	2470000	2070000	1060000	2770000	1060000	1590000	1070000	3280000	2240000	4990000	6530000	3990000	5430000	4910000	6400000	2230000	10400000	197000	131000	1350000	4600000	1960000	948000	3360000	576000	2130000	2790000	3290000	7700000	3470000	5450000	211000	1120000	23200000	1470000	972000	2830000	14000000	7970000	1570000	6150000	3090000	4010000	17700000	1920000	2110000	1800000	64500	6770000	8840000	2550000	668000	1230000	3860000	3440000	1630000	3340000	3740000	20500000	4260000	12300000	54200000	18300000	30100000	23400000	26600000	18900000	6340000	23000000	5110000	39100000	9550000	19500000	26300000	30900000	21600000	26000000	28800000	6420000	38400000	14700000	8990000	6470000	16500000	5120000		544000	13000000	936000	1100000	968000	3950000	323000	3420000	2580000	9590000	196000	1560000	4320000	4580000	1420000		10700000	2860000	336000	170000	4690000	5980000	564000	7300000	3250000	3680000	8810000	1110000	2870000	11100000		9800000		1570000	588000	269000	12400000	3950000		2140000	6520000	882000	2160000	814000	4740000	14000000	2280000	516000	4690000	290000	697000	2400000		2920000	2500000	11200000
1728	Q9NQ79	CRAC1_HUMAN	Cartilage acidic protein 1	CRTAC1	71420.7	136.73	21	21	65800000	56600000	30100000	52000000	27600000	34100000	15700000	63800000	24400000	14900000	25200000	46400000	140000000	14600000	17700000	137000000	7960000	15400000	184000000	57100000	41400000	19500000	17400000	103000000	152000000	27400000	22000000	57300000	25600000	18600000	104000000	17000000	11200000	26100000	23700000	62300000	47800000	16000000	23400000	11200000	33500000	8450000	16100000	16800000	71600000	26700000	50500000	22900000	125000000	16000000	26700000	57500000	31300000	19400000	20200000	88900000	19700000	37300000	125000000	60800000	179000000	53500000	31100000	16000000	35600000	122000000	17700000	110000000	20700000	21900000	60200000	137000000	19600000	59000000	25800000	19000000	20600000	137000000	8460000	48300000	127000000	44900000	23600000	106000000	23700000	17500000	22900000	98600000	31000000	92200000	17100000	177000000	17700000	30700000	51700000	35400000	32200000	167000000	25100000	72600000	35600000	145000000	118000000	60300000	23700000	92700000	22000000	19700000	21600000	59700000	162000000	52600000	39800000	21700000	42300000	174000000	62400000	20300000	139000000	24400000	5030000	156000000	4190000	7100000	34400000	50100000	7670000	5300000	8570000	5230000	7780000	5820000	8960000	4440000	92300000	51200000	7270000	9970000	10200000	134000000	3270000	4110000	6250000	11500000	94500000	4690000	20700000	8800000	11400000	6410000	23900000	26800000	9270000	12300000	105000000	6770000	8270000	41800000	9460000	3590000	41500000	11000000	8830000	11800000	53900000	46500000	68500000	9450000	37000000	36400000	12100000	10300000	22800000	44800000	15400000	10700000	6600000	12500000
1732	Q96T17	MA7D2_HUMAN	MAP7 domain-containing protein 2	MAP7D2	81965.4	104.15	21	21	4490000	18800000	5280000	8280000	8930000	12300000	13300000	12000000	5390000	11100000	8190000	7540000	21600000	10400000	3090000	9030000	9490000	2400000	13500000	10200000	9450000	13500000	7080000	11800000	24700000	8660000	4540000	10600000	27100000	15500000	18000000	5680000	25600000	25100000	6810000	10500000	14900000	24800000	6640000	15400000	23800000	3200000	5440000	29900000	11700000	2930000	15600000	2060000	12800000	13900000		6150000	26000000	5730000	754000	10500000	31500000	1020000	18300000	9410000	4270000	12700000	3200000	14700000	8970000	16500000	5240000	17900000	8270000	18100000	12800000	15600000	4230000	12100000	32000000	4400000	24200000	12600000		16100000	4250000	6010000	3240000	4640000	6530000	35100000	34000000	10600000	6450000	8050000	4050000	8200000	16500000	14600000	19000000	4380000	24600000	15100000	6080000	18700000	5420000	36200000	13000000	19800000	6620000	9070000	11500000	41200000	5960000	13900000	32300000	26100000	10400000	37800000	15900000	6730000	4240000	8880000	19800000	8960000	33500000	6510000	5940000		8570000		16700000	39500000	7350000	6870000	7540000	35700000	2870000	31700000	13000000	6250000	3660000	2800000	14600000	7600000	10500000	12900000	1410000	10700000	9870000	29000000	11000000	10000000	4360000	6570000	19600000	43900000	11500000	7780000	3230000	5720000	9470000	7340000	4350000	21000000	8970000	1820000	14000000	2700000	1540000	6320000	7330000	5070000	6520000	5830000	3440000	22600000	15400000	8960000	3820000	4590000	17800000	3280000
1735	O15371	EIF3D_HUMAN	Eukaryotic translation initiation factor 3 subunit D	EIF3D	63972.8	117.742	21	21	2720000	101000000	987000	5520000	2350000	14600000	2210000	3680000	17600000	2160000	14100000	3640000	3940000	2230000	19400000	268000	2490000	3030000	1210000	2500000	9540000	2420000	3380000	1280000	2610000	24900000	16900000	10800000	2690000	3490000	11200000	6690000	6300000	4150000	22200000	8430000	11200000	2930000	14000000	3130000	194000	11600000	10600000	3750000	4740000	8860000	4650000	2250000	2930000	2780000	7320000	4660000	4760000	6680000	2090000	524000	3140000	1470000	6140000	2490000		7530000	4040000	538000	15700000	11400000	2700000	272000	831000	7350000	1530000	296000	22900000	8570000	4640000	4480000	2170000	147000	11800000	2640000		4450000	2220000	429000	14400000	3980000	2280000	53900	24400000	1900000	6170000	2760000	2560000	1280000	15300000	11500000	3010000	7750000	19600000	9120000	20000000	7720000	4170000	16500000	12800000	397000	14400000	7780000	18100000	12500000	14600000	9240000	18300000	6200000	26100000	8970000	24200000	4390000	4090000	13500000	3350000		1310000	4920000	1960000	2960000	961000	3380000	657000	1300000	1650000	3870000		3200000	1840000	6430000	3800000		2450000	1980000	535000	547000	3640000	24100000	1190000	3460000	2760000	1250000	4180000	60900	6220000	5110000	144000	8290000		2160000	6480000	1810000	6400000	2270000	1190000	2660000	2370000	3170000	4410000	710000	354000	5290000	723000		3550000	1080000	741000	340000	1800000	3450000	2160000	2050000
1745	Q86UE4	LYRIC_HUMAN	Protein LYRIC	MTDH	63837	119.789	21	21	3960000	20100000	5270000	29000000	4510000	13600000	5360000	19800000	7220000	10800000	6910000	20900000	10300000	24600000	7910000	10500000	4900000	5800000	35200000	12200000	21000000	6060000	16000000	23600000	23200000	12800000	9070000	4740000	18300000	24400000	27900000	8800000	20600000	18500000	8490000	24200000	29300000	19900000	9910000	24800000	14600000	4870000	30200000	11300000	22900000	7770000	31400000	20600000	19400000	17800000	6440000	21000000	15500000	7620000	22400000	11000000	17300000	6320000	31400000	20500000	12800000	15100000	9730000	8310000	10900000	26100000	6880000	14100000	37200000	11100000	39500000	19700000	9390000	20700000	20400000	10600000	10400000	30300000	7460000	21600000	4830000	3570000	10200000	12000000	10800000	11300000	11100000	18200000	16000000	14200000	9160000	51500000	15000000	14600000	23700000	36700000	22900000	45400000	13500000	35000000	16700000	39000000	31100000	29600000	13100000	8880000	31600000	18300000	12100000	25000000	21600000	22200000	17900000	20500000	21000000	35800000	14200000	2140000	15400000	29900000	9030000	7030000	5770000	6190000	8550000	2650000	8700000	3530000	12900000	6570000	9790000	7900000	4370000	9020000	16700000	4520000	3200000	7530000	4950000	14300000	7310000	5220000	7280000	11900000	13000000	8970000	14700000	12800000	4450000	7770000	18400000	2890000	2100000	11300000	6820000	11800000	10500000	1660000	3970000	8580000	8870000	9100000	13500000	15300000	2690000	8710000	7510000	18000000	6970000	8080000	3330000	9010000	7760000	7110000	8410000	4040000	8610000	10300000
1746	Q9NSY0	NRBP2_HUMAN	Nuclear receptor-binding protein 2	NRBP2	57803.1	100.176	21	21	6440000	12100000	228000	3650000	100000	10300000	7540000	5430000	11300000	7620000	12300000	6470000	9550000	4520000	11400000	2030000	11900000	5650000	3880000	7820000	5630000	8970000	7420000	5200000	282000	10300000	11600000	4350000	6100000	10300000	4420000	14300000	18800000	2410000	13300000	4100000	6290000	104000	10500000	8060000		12500000	6820000	368000	5670000	9870000	4490000	8950000		8830000	13500000	4940000	12300000	8190000	2410000		783000	6080000	5970000	9630000	184000	6770000	10200000	698000	12700000	8070000	10800000	244000	1300000	10200000	4310000	148000	12000000	2910000	11200000	11400000	2230000	2740000	16100000	9100000	534000	4370000	9200000	3670000	14300000	9580000	98700	8470000	13000000	7500000	9960000	2680000	659000	712000	6110000	14500000	8510000	7350000	10500000	12800000	15100000	11000000	7350000	5630000	15400000	7230000	8220000	531000	12000000	13800000	11300000	3220000	14700000	13500000	14800000	5110000	10400000	577000	928000	15100000	465000		1630000	7160000	5190000	4850000		252000	2800000	4520000	5540000	1070000		508000	2030000	12000000	8740000		7730000	2690000			5220000	20700000	4410000	110000	5000000	7390000	8290000		5390000	8660000	1500000	14100000		6950000	1700000	2980000	8920000	5970000		7480000	9790000	6790000	5880000	269000	69500	9860000			7620000		81200	2540000	6340000	8200000	669000	7910000
1760	Q9Y570	PPME1_HUMAN	Protein phosphatase methylesterase 1	PPME1	42315.4	124.238	21	21	13200000	43000000	5760000	15400000	7670000	30600000	56100000	2990000	22000000	15800000	27500000	4950000	40100000	4320000	34100000	11200000	32000000	9220000	6630000	16000000	6160000	55800000	13400000	9500000	21400000	8260000	33600000	9820000	27100000	20700000	11900000	20500000	44500000	22900000	29900000	13000000	14600000	9410000	18000000	23600000	1680000	26900000	7480000	7030000	12900000	28700000	18300000	17300000	3000000	18700000	38600000	15900000	37200000	6850000	2260000	196000	15900000	10700000	7070000	21900000		3360000	22300000	4550000	37400000	4500000	21700000		5650000	30700000	10800000	9170000	37000000	16300000	37500000	29000000	42700000	5350000	50800000	33100000	1990000	20000000	15300000	1020000	36200000	40000000	14400000	3870000	17600000	18300000	29700000	4170000	12700000	185000	24100000	41700000	27400000	14600000	17100000	52700000	49700000	38600000	5300000	24800000	45100000	13100000	23200000	22800000	41200000	31800000	43800000	14500000	47800000	46400000	26600000	20700000	41600000	9710000	24900000	26900000	11700000		11500000	9830000	9850000	9870000	4520000	2750000	1540000	7430000	9220000	39800000	1340000	2630000	3840000	27500000	13700000		10600000	6380000	3560000	1890000	12600000	64200000	4790000	7930000	6270000	9080000	19700000		16900000	30000000	531000	24200000	2820000	7880000	13300000	3110000	19000000	30300000	4460000	16800000	160000	18300000	16200000	2550000	3050000	21300000	2720000		17200000	74400	7830000	1970000	14000000	18100000	18100000	9680000
1766	P43378	PTN9_HUMAN	Tyrosine-protein phosphatase non-receptor type 9	PTPN9	68020	55.4671	21	21	1300000	8690000		513000		7990000			10000000	3080000	3990000		162000		19200000	88600	266000	11700000	215000	8720000	848000		14100000	1120000		17700000	16300000		248000	10100000	2460000	4810000	387000	384000	18300000	923000	1420000		14700000	6180000	149000	16500000			440000	14900000		12900000		4980000	15400000	587000		7550000	337000			10400000	459000	9730000			14200000		20900000	862000	11200000	3350000		15300000	67000	128000	14000000		330000	38800000	154000		21200000	17500000		1960000	14500000		13300000	315000	218000		25300000	3030000	15400000		249000	73500	3640000	50400000		858000	51200000	25100000	42500000		221000	1090000	44000000		3910000	4140000	23300000	18200000	275000	2120000	42300000	225000	48900000	1940000	65600000	82000		13300000				8030000	1200000	2260000				912000	1910000					15000000	3960000		8520000				7700000	5450000				1730000	7190000		1070000		208000	6570000		7870000	56800		5540000			8460000	87700	9990000	3800000	88800		7250000			12400000				11400000	4870000		5270000
1769	Q09161	NCBP1_HUMAN	Nuclear cap-binding protein subunit 1	NCBP1	91839.4	93.0149	21	21	1240000	4210000	1490000	3790000	1460000	1720000	1070000	2910000	1020000	975000	1550000	2970000	1640000	846000	1410000	1420000	2440000	368000	763000	684000	3940000	1540000	743000	3900000	1480000	2410000	1080000	6340000	2060000	1790000	4000000	2480000	2440000	3770000	3550000	3670000	4700000	1380000	841000	1320000	1660000	2070000	1480000	2000000	3570000	1920000	3990000	916000	1190000	1580000	2950000	3980000	2520000	797000		1130000	2140000	602000	3560000	1890000		617000	1500000	1160000	3350000	4390000	559000	1300000	3340000	4230000	854000		1420000	1860000	2180000	2630000	2230000	1030000	3590000	1130000	1510000	2880000	1320000	722000	3350000	3070000	1810000	604000	1800000	1540000	1630000	746000	2510000	2380000	5760000	3520000	18000000	9110000	2510000	10300000	6130000	21200000	12100000	16200000	9560000	1860000	12600000	22000000	5090000	11300000	21000000	13700000	6750000	20900000	6100000	8630000	1250000	347000	19500000	15000000	1430000		628000	800000	711000		900000		55500	546000	898000	953000	283000	1110000	2470000	1650000	382000		1720000	992000	374000		1140000	2970000	1050000	1610000	1140000	994000	1730000		3040000	1560000	1280000	1570000		1820000	1340000	748000	1550000	948000	1020000	1510000	592000	472000	1490000	790000	625000	2350000	176000		1100000	1040000	466000	556000	404000	1770000	134000	1610000
1772	Q8TBC4	UBA3_HUMAN	NEDD8-activating enzyme E1 catalytic subunit	UBA3	51852.4	134.914	21	21	7080000	7370000	12700000	2530000	17600000	4620000	11600000	5340000	2910000	7440000	4730000	7350000	21200000	3790000	3530000	7180000	21900000	1380000	4900000	8940000	6100000	9900000	1970000	6670000	12900000	3050000	2830000	7700000	21100000	7560000	12900000	3190000	26400000	25700000	15000000	10800000	10300000	20900000	3310000	11400000	10100000	7490000	7690000	20600000	5800000	852000	9960000	3590000	8130000	9360000	3980000	8930000	23000000	3390000	5940000	8050000	21800000	1810000	10100000	10600000	11500000	12700000	3630000	12800000	13800000	15800000	2800000	10300000	6620000	11100000	6280000	17100000	3120000	8500000	26200000	3480000	21600000	8890000	12000000	13300000	7540000	6800000	3020000	5290000	6060000	23500000	29100000	3070000	4430000	9370000	5200000	8170000	21700000	18800000	13000000	5920000	38800000	19700000	3320000	30700000	7580000	71800000	10900000	22700000	23900000	14500000	13800000	47500000	6510000	20000000	63000000	13200000	13300000	52700000	8020000	8840000	8670000	9760000	23400000	11800000	21600000	3610000	18400000	1870000	5540000	1240000	11700000	19600000	2380000	4150000	4710000	23100000	4000000	19800000	9280000	11300000	7640000	5070000	11500000	9500000	4930000	5490000	1710000	3610000	6840000	26700000	8420000	7890000	7990000	20900000	7730000	29500000	6110000	10900000	6710000	1210000	7080000	5280000	4110000	16000000	6250000	2810000	9510000	2110000	2040000	5960000	4480000	4140000	5430000	5000000	6880000	13100000	11200000	3280000	1900000	6040000	9320000	2470000
1774	P55263	ADK_HUMAN	Adenosine kinase	ADK	40545.4	84.1066	21	21	2870000		13300000		12400000		10500000			3900000		1220000	14900000	1210000		18600000	17500000		1520000	7690000	579000	11300000			16800000	80400	306000	92500	17000000	5440000	58700	760000	17700000	21900000	5060000	7300000	1450000	18400000		5270000	22200000	202000	6620000	17400000	441000		72500		11900000	2550000	145000	1880000	15800000	12400000	3540000	17500000	17200000		1280000	4610000	16600000	2310000		21300000	218000	2100000		15800000	3260000	6150000	604000	18700000		3440000	21300000		14600000		797000	7300000	14800000	555000		774000		15500000	16100000	891000		1390000	12500000	676000	21800000	19800000	3580000	409000	22600000	3830000		6970000		37800000	6620000	5050000	1170000	9040000	6100000	30600000		13900000	22100000	7170000	1040000	22900000		6910000		6690000	18300000	27900000	20400000	26800000	17200000	263000	2140000		10700000	24900000	925000	2520000	4530000	15700000	6830000	14900000	4000000	365000	499000	3120000	5500000	2480000	6390000	12200000		3320000	2200000	20800000	1860000	3280000	161000	26500000	1480000	22900000	3330000	1090000	2490000	865000	1340000	2180000	443000	9900000	1000000		2220000			3410000	2120000	3620000	1610000	12700000		11700000	13400000	3000000			16000000
1781	Q6PI48	SYDM_HUMAN	Aspartate--tRNA ligase, mitochondrial	DARS2	73562.7	110.878	21	21	34700000	66100000	31200000	60100000	44300000	36000000	20300000	51100000	34400000	35500000	33200000	34300000	39300000	44200000	39300000	39800000	24500000	28100000	55200000	31200000	52900000	18400000	2500000	45400000	49300000	44800000	44200000	66800000	32400000	41300000	46300000	26600000	37200000	28500000	31600000	39800000	51900000	42200000	29500000	39700000	42400000	37800000	34500000	36400000	41600000	34500000	38900000	49100000	23600000	30100000	29700000	37000000	33900000	31400000	31000000	4330000	44700000	27500000	60000000	39700000	12900000	56000000	35800000	31700000	39200000	49700000	30800000	4420000	52700000	41400000	40700000	43800000	44800000	63800000	24500000	38700000	23600000	45000000	32600000	33900000	32800000	47200000	32500000	1970000	32400000	40900000	54400000	48200000	36900000	34200000	35900000	47000000	33900000	42000000	44800000	39200000	37200000	43600000	40500000	41400000	33900000	50200000	49700000	58000000	32200000	40800000	45000000	38000000	27900000	37800000	56300000	54000000	32600000	36500000	37300000	62900000	36500000	20400000	44700000	51600000	25000000	7230000	1390000	2720000	29200000	2550000	33500000	34400000	33000000	20600000	21400000	44900000	12600000	14700000	76000000	41200000	19900000	44100000	38900000	42300000	16300000	14300000	21200000	6070000	61700000	36200000	56200000	28800000	29400000	4410000	73300000	55000000	49200000	32100000	65200000	1990000	42600000	47900000	30200000	35900000	39300000	32200000	46100000	24000000	22100000	2310000	31100000	33700000	42500000	1980000	30600000	27500000	22400000	23500000	184000	33700000	11800000	29600000
1790	Q9H2U2	IPYR2_HUMAN	Inorganic pyrophosphatase 2, mitochondrial	PPA2	37920.2	132.513	21	21	10900000	8740000	31200000	7090000	32600000	5990000	25900000	9430000	923000	18900000	280000	8030000	39100000	11100000	3600000	39400000	27200000	678000	11500000	13900000	14900000	26600000	6120000	17000000	59100000	3110000	1180000	18300000	37800000	38400000	27100000	7130000	51000000	53000000	2250000	12200000	28500000	73600000	1460000	37500000	56400000	12400000	18100000	56300000	11600000	5660000	12300000	2170000	44500000	26700000	2590000	13800000	48900000	16700000	14400000	55300000	56200000	1670000	16100000	19700000	34700000	12800000	5740000	41200000	11900000	25600000	4480000	54000000	18100000	51000000	20000000	46800000	5190000	30500000	54300000	1190000	34900000	21100000	9030000	23500000	31300000	7900000	5460000	6190000	5180000	48300000	54000000	17800000	6770000	13400000	6490000	23400000	47500000	71000000	26600000	7320000	74800000	34700000	7230000	62400000	8280000	129000000	25900000	39700000	12100000	27100000	30400000	92100000	1450000	58500000	97100000	33500000	10500000	89400000	9700000	23000000	9400000	38900000	102000000	75100000	48000000	55400000	35000000	1550000	9110000	78900	29500000	45800000	6700000	6420000	15000000	45300000	20000000	39300000	11700000	4290000	4810000	8220000	17800000	14700000	18500000	27000000	497000	14300000	8720000	57800000	9040000	13400000	3520000	84900000	11200000	72200000	12800000	4040000	12100000	3060000	9340000	7070000	5070000	29600000	6640000	2500000	8560000	2810000	2670000	11600000	10200000	4170000	11800000	42900000	4760000	33900000	35700000	8940000	2630000	2960000	41800000	4050000
1796	P21589	5NTD_HUMAN	5-nucleotidase	NT5E	63367.7	117.102	21	21	853000	1740000	623000	6340000	101000	6600000	686000	4910000	3320000	617000	1680000	3490000	1950000	5510000	1270000	1880000	2980000	2320000	5750000	1470000	5220000	113000	6200000	3160000	4570000	6990000	3710000	2360000	4270000	3220000	5200000	4210000	5220000	2010000	2640000	1660000	7620000	1910000	2880000	2650000	7900000	4330000	6910000	1550000	4170000	5020000	1780000	5070000	8260000	2230000	2920000	3420000	3310000	5170000	3120000	8080000	6770000	1480000	2710000	1750000	2300000	4820000	5660000	5770000	6060000	7400000	2950000	10400000	4840000	6720000	4650000	9000000	2980000	4280000	8600000	4780000	786000	5830000	6410000	13600000	256000	1660000	6250000	4030000	3360000	2060000	5420000	7620000	3860000	1410000	1740000	5580000	8450000	8800000	3390000	7250000	10700000	4880000	10200000	7520000	9470000	5840000	16600000	6480000	13200000	4270000	7130000	13100000	13900000	11700000	7330000	13000000	9720000	4520000	15800000	9890000	20900000	8320000	4850000	6050000	1330000	408000	4940000	2570000	2910000	1580000	168000	893000	1800000	1960000	1300000	997000		1420000	4670000	4480000	2490000	2230000	1530000	2810000	394000	411000	1950000	32900000	2120000		3900000	2940000	2210000	2830000	3530000	579000	1010000	11600000	6380000	1810000	2520000	1660000	2570000	791000	3180000	1800000	2950000	1160000	1990000	4570000	2250000	2990000	1600000	1810000	1830000	1190000		2690000	2930000	1620000	1120000	3570000
1809	Q13564	ULA1_HUMAN	NEDD8-activating enzyme E1 regulatory subunit	NAE1	60246.3	138.034	21	21	6490000	3880000	16400000	2500000	21900000	3240000	13400000	3150000	790000	5960000	4810000	3980000	21700000	4310000	5150000	12200000	18500000	533000	5070000	6370000	2980000	14200000	1180000	4510000	16500000	1640000	4220000	5640000	19400000	8170000	5300000	2690000	25200000	24000000	5860000	5030000	5740000	19100000	1370000	8550000	16100000	2290000	4630000	17500000	4840000	983000	5000000	1240000	11900000	6910000	2800000	5000000	17300000	373000	2310000	8950000	19100000	219000	3800000	9370000	9840000	5240000	2240000	17800000	7570000	6140000	1230000	17100000	3720000	23400000	8020000	16700000	2860000	9090000	24000000	2680000	19100000	2880000	9150000	18300000	10200000	2510000	1690000	2000000	4260000	18600000	22700000	3370000	5660000	6460000	3050000	2660000	28200000	23300000	52900000	9720000	28900000	55300000	7850000	25700000	17100000	35300000	5120000	63600000	22100000	14400000	51000000	28400000	9400000	31600000	44500000	49400000	19200000	29300000	11800000	8270000	6560000	6110000	25100000	109000000	18000000	5210000	18600000	1260000	5000000	319000	11200000	20200000	1470000	3190000	3620000	21000000	6080000	19600000	4930000	4350000	3260000	2060000	6370000	2270000	7650000	9520000	1180000	321000	3870000	27600000	4280000	4960000	3040000	15300000	5100000	25300000	3150000	6670000	2650000	654000	3660000	3250000	2270000	14600000	2720000	1000000	4610000	680000	1230000	3000000	2390000	2080000	1630000	5490000	1160000	12500000	8490000	2260000	1050000	2210000	9950000	609000
1828	Q13586	STIM1_HUMAN	Stromal interaction molecule 1	STIM1	77423.4	91.6433	21	21	1930000	9260000	880000	500000	462000	5020000	5150000	1890000	7250000	2450000	5140000	1850000	3480000	1600000	8140000	4660000	4020000	7510000	7840000	13400000	3740000	697000	7240000	3700000	1980000	8880000	10800000	2480000	1660000	18900000	2900000	7430000	4980000	1810000	9710000	2760000	3320000	7120000	10800000	21300000	1390000	8230000	1210000	8770000	2600000	12700000	429000	12600000	108000	16900000	11600000	1820000	7600000	10500000	419000	1470000	1680000	9390000	888000	15600000	9610000	306000	10200000	1740000	11400000	1650000	8550000	3530000	1910000	24200000	19400000	1640000	6930000	3780000	2370000	17900000	7180000	2620000	16600000	20000000	4440000	1270000	7950000	1870000	13100000	1500000	852000	553000	15100000	13300000	11100000	2150000	6810000	9970000	5010000	21100000	16200000	6450000	18000000	43600000	26500000	6780000	14200000	8580000	20500000	4100000	3810000	1280000	38600000	30900000	10400000	9230000	29500000	1810000	35200000	8960000	29700000	4250000	10200000	29900000	3610000	7960000	4350000	5200000	3120000	2620000	213000	8110000	26100	1990000	6760000	2800000	208000	4120000	812000	10300000	4460000		2150000	1220000		6190000	3570000	5120000	2150000	6190000	2130000	5030000	10400000	9590000	620000	3740000	788000	4020000		7600000	1120000	1400000	9240000	3100000		5630000	195000	6040000	4520000	59900		5940000	668000	358000	4590000	2580000	5980000	792000	8190000	8970000	2030000	7000000
1831	P12429	ANXA3_HUMAN	Annexin A3	ANXA3	36375.3	113.46	21	21	2460000	16600000	1320000	6780000	1570000	3900000	773000	8800000	5410000	5310000	2600000	8390000	22200000	20100000	4850000	36000000	1260000	1830000	18100000	1830000	9030000	13200000	4300000	21600000	2560000	4310000	5400000	24200000	2190000	14700000	16400000	1300000	6270000	4480000	4690000	11300000	23300000	1140000	1060000	3720000	1610000	906000	22700000	2160000	16100000	4520000	16600000	5590000	20200000	2690000	2470000	18200000	5660000	3650000	20500000	449000	66300	1940000	25000000	3710000	2440000	27100000	2540000	2270000	4190000	44000000	1920000	1200000	25100000	8520000	32700000	1400000	2390000	41800000	4240000	10900000	1240000	19200000	5410000	23000000	320000	12500000	5680000	13100000	3100000	4700000		38400000	5090000	10800000	2480000	18700000	1810000	1910000	39900000	8620000	25200000	50600000	12700000	29700000	14400000	36400000	63400000	54700000	14000000	970000	49100000	15300000	6540000	27400000	33400000	56500000	19600000	48500000	27000000	46400000	12300000	53400000	6270000	42700000		76800000	1290000	3520000	23400000	1780000			14500000	1650000	23000000	1360000			35100000	385000	1450000	28800000	41400000	31000000	72300	133000	2300000	173000	37700000		33400000	35100000	5440000		38900000		46500000	2110000	32400000	6150000	19200000	22800000	3140000	56300000	27400000	1740000	34500000	1220000	1640000	23500000	29200000	5260000	33200000	484000	4650000	80500	177000	23900000	2670000	1340000		2240000
1833	O60346	PHLP1_HUMAN	PH domain leucine-rich repeat-containing protein phosphatase 1	PHLPP1	184672	43.8289	21	21	952000	3280000	3300000	637000		4810000	597000		7220000	3680000	10300000		444000	391000	2570000		1250000	1280000	943000	3860000		226000	2470000	206000	3200000	1960000	3190000	1180000		4690000		24600000	2420000	338000	7920000	185000	1230000	207000	6620000			4830000	79300000		335000	4320000	281000	5210000		339000	6290000	960000	1180000	8660000	30800000			2560000		2580000		271000	4530000	1160000	2880000	440000	281000	134000	634000	1040000	1400000		3830000	772000		1020000			3210000	3540000		140000	3790000		4290000			1080000	10200000	2380000	3460000	716000	1500000	561000	484000	6150000	1070000	2210000	6880000	2280000	18500000	349000	1800000	641000	14700000	842000	11200000	661000	8100000	2250000	641000	549000	10400000	421000	9830000	703000	3410000	6640000	153000	6140000			1290000	4070000	1030000	3330000	182000	913000		1130000	1220000					6910000	2470000		395000	703000	84900		607000	23000000	383000		576000	425000	1570000	895000				8020000	377000	3640000	366000	64900	1410000	476000	559000	1540000		1230000	2310000	1780000	861000	1370000	1310000	2000000	785000	701000		781000	1210000	741000	449000	4250000
1834	O00401	WASL_HUMAN	Actin nucleation-promoting factor WASL	WASL	54827	139.437	21	21	52700000	4820000	14800000	6280000	28300000	20100000	19000000	8820000	4020000	51100000	716000	10800000	26300000	12600000	48600000	26200000	43100000	40900000	179000000	67100000	3930000	26700000	33800000	10900000	45800000	1460000	55800000	164000000	38000000	82600000	190000000	4040000	41200000	42900000	13200000	158000000	271000000	45300000	4250000	100000000	34500000	6490000	12700000	32200000	196000000	4060000	240000000	33000000	9490000	69300000	3100000	186000000	39400000	4290000	11100000	38700000	46100000	2140000	191000000	84800000	32300000	197000000	40700000	36800000	1230000	261000000	33000000	33200000	10000000	93800000	14400000	44300000	52000000	189000000	41800000	500000	29400000	202000000	7580000	78300000	18000000	140000000	3880000	5720000	5640000	40000000	58000000	224000000	4850000	73500000	30000000	9680000	37400000	23600000	169000000	2060000	43000000	13700000	6160000	88100000	3470000	39700000	149000000	222000000	5570000	21600000	13600000	32200000	3670000	86100000	46600000	186000000	9800000	42100000	4790000	9730000	38800000	3630000	39200000	23000000	22600000	28100000	23100000	1860000	114000000	1060000	15200000	37600000	5300000	91000000	11400000	35400000	9210000	27200000	272000000	9230000	2400000	20300000	174000000	6750000	12800000	22100000	1700000	4860000	290000000	37400000	305000000	143000000	2310000	29400000	225000000	31600000	262000000	1120000	184000000	985000	8610000	7780000	2400000	18800000	14600000	1830000	105000000	1740000	1560000	19500000	81200000	781000	14900000	30100000	2040000	20500000	32000000	3550000	1590000	2470000	26200000	510000
1843	P40818	UBP8_HUMAN	Ubiquitin carboxyl-terminal hydrolase 8	USP8	127523	99.8549	21	21	3710000	69800000	7730000	13900000	9270000	12300000	6940000	4150000	13000000	4250000	15500000	14600000	47400000	2790000	18300000	8440000	9810000	6390000	3820000	3920000	3690000	4670000	9350000	3600000	7820000	14500000	14100000	3680000	6490000	5350000	4240000	18300000	9500000	8020000	13800000	16500000	27300000	6310000	12100000	6610000	7320000	24900000	2080000	5720000	27800000	14400000	23300000	13300000	7020000	3880000	11400000	3510000	9300000	11300000	1740000	4950000	10800000	11000000	2810000	6760000	7050000	4070000	9900000	8140000	23400000	4860000	10100000	6920000	3620000	15900000	3520000	7440000	11800000	4660000	23700000	16900000	11100000	4440000	21900000	7310000	6200000	17400000	13800000		23200000	8480000	9260000	3530000	9150000	4580000	15400000	3630000	5060000	5840000	35600000	25000000	9480000	23400000	23800000	10600000	32200000	18700000	13300000	39100000	27900000	5850000	16000000	8220000	31000000	10600000	15800000	8170000	30200000	11700000	28700000	23100000	32800000	4430000	15600000	29000000	14300000	10800000	5400000	5610000	19300000	2780000	6020000	21400000	2550000	6150000	24300000	16100000	2910000	12300000	6260000	5210000	7520000	3710000	4480000	3840000	3560000	4770000	3400000	12800000	4800000	14100000	5560000	2890000	4830000	14800000	21100000	17800000	6340000	10500000	4590000	4430000	9110000	2990000	5960000	8190000		5920000	20000000	5210000	5960000	2010000	2220000	7170000	2050000	5890000	7690000	7880000	4730000	1800000	7030000	7410000	7020000	7000000
1844	Q9BW30	TPPP3_HUMAN	Tubulin polymerization-promoting protein family member 3	TPPP3	18985.4	122.16	21	21	19000000	8390000	86100000	8400000	34500000	634000	28400000	20600000	8960000	20200000	16400000	25800000	37000000	21000000	453000	65300000	35900000	3420000	25000000	19100000	10600000	30900000	5050000	9690000	59900000	4070000	4500000	7750000	58300000	33500000	13800000	8950000	80600000	71200000	7520000	8470000	20000000	46200000	7890000	32800000	73800000	5140000	46200000	48800000	16700000	5540000	29800000	2000000	47200000	25800000	8490000	23900000	65500000	13100000	32200000	34700000	67200000	4170000	14700000	30900000	134000000	9480000	42600000	73200000	1160000	12200000	4080000	52900000	30700000	35600000	32600000	58500000	6810000	27300000	63500000	7570000	62800000	15400000	6480000	30900000	72300000	5700000	6530000	23100000	10300000	48200000	57100000	14000000	4460000	24000000	14500000	15600000	91200000	99300000	23600000	7390000	100000000	34600000	7410000	39800000	8180000	56200000	18700000	35200000	13700000	96900000	34400000	63400000	5680000	39700000	97900000	32000000	9110000	58700000	10300000	20600000	7610000	18600000	83400000	69500000	43900000	138000000	119000000	5530000	26200000	3660000	32400000	80600000	18700000	20900000	27000000	67100000	24900000	110000000	19300000	3670000	4630000	69400000	40100000	11600000	27900000	68900000	1480000	27200000	18700000	88700000	19200000	34900000	1990000	131000000	21500000	78800000	45500000	11400000	55100000	4540000	21000000	13000000	6410000	57500000	31800000	4190000	34000000	2310000	1450000	50500000	13700000	8460000	38000000	121000000	5570000	46700000	53400000	21500000	5290000	5530000	66400000	9460000
1847	Q8N0X7	SPART_HUMAN	Spartin	SPART	72833	116.63	21	21	4260000	13200000	2640000	1760000	2310000	8400000	3440000	1610000	6460000	3030000	5250000	2630000	4800000	2100000	15300000	3180000	3460000	8260000	773000	6550000	4880000	1750000	8810000	1420000	8710000	11100000	8580000	2490000	6630000	8730000	2730000	6960000	10500000	3410000	12200000	1230000	928000	6100000	5340000	3090000	2000000	8690000	1410000	4830000	2580000	10600000	3150000	22100000	2660000	2840000	8220000	6370000	7010000	9050000	717000	1400000	7140000	4960000	1440000	4480000	3280000	2010000	7650000	5320000	13900000	2230000	8740000	4420000	375000	25400000	1660000	1670000	11000000	525000	7680000	18900000	3550000	1630000	14800000	11600000	1510000	1350000	10500000	1920000	18300000	7700000	5320000	1940000	13400000	3010000	9970000	585000	3520000	7040000	4560000	31100000	7760000	9770000	17800000	21600000	32600000	10100000	1540000	1850000	27600000	2430000	8580000	11400000	17600000	38200000	28000000	6390000	29300000	7760000	52100000	2910000	41100000	4060000	13200000	20200000	1640000	710000	1450000	8350000	852000	3810000	1370000	1880000	349000	663000	580000	1840000	880000	1730000	197000	6690000	4940000	366000	7260000	552000	1200000	1490000	4270000	10800000	317000	1490000	539000	2210000	6980000	1750000	1560000	1270000	237000	8510000	126000	5830000	161000	2000000	7850000	1270000		12900000	94500	4550000	6600000	676000	839000	5510000	679000	220000	9940000	1030000	537000	29900	4970000	5750000	2560000	7070000
1848	Q9H1Z4	WDR13_HUMAN	WD repeat-containing protein 13	WDR13	53715.1	88.5563	21	21	4620000	11000000	173000	1850000	122000	8580000	1360000	356000	9110000	3240000	9040000		3810000	556000	10700000	171000	2420000	8040000	1410000	4750000	1980000	1960000	11300000	1060000	989000	11200000	10400000	1600000	752000	7580000	2100000	6730000	3990000	1360000	9430000	2380000	2190000		9480000	7360000	522000	14200000	36700	282000	1800000	12300000	411000	13800000	44800	3560000	7310000	2830000	2160000	7000000	174000	171000		11600000	290000	7260000		867000	17100000	404000	11700000	471000	9740000		503000	10900000	603000	155000	19400000	1140000	3740000	14800000	1370000	858000	7390000	8400000		3060000	15400000	838000	14300000	5350000	205000	542000	17600000	6070000	9540000	1180000	846000		3060000	25500000	5960000	3870000	28900000	18000000	30400000	7830000	194000	2970000	41200000		5400000	22300000	62500000	91800000	10700000	219000	88300000	8290000	71900000	1820000	40200000		1060000	37400000	442000		139000	10600000	2530000	4540000				908000	1670000	1500000	79900		576000	18600000	10800000		11600000	7080000			8090000	8060000		338000	2570000	3530000	15200000		6080000	2110000		15300000		13600000	3240000	1320000	17700000	897000		7350000		12700000	10500000			8090000	91100		8340000			889000	12700000	11600000	205000	10200000
1850	Q86VS8	HOOK3_HUMAN	Protein Hook homolog 3	HOOK3	83125.8	128.259	21	21	3730000	9360000	7570000	5280000	7900000	8360000	8630000	3540000	3870000	4340000	3500000	5510000	9150000	6520000	7750000	5340000	8860000	2840000	4820000	3820000	6780000	7140000	7640000	8960000	10300000	4270000	11600000	8460000	11100000	7540000	11500000	5460000	12200000	9350000	9400000	8590000	12000000	11600000	7350000	8500000	8860000	6510000	3360000	12900000	7820000	7010000	6490000	9620000	10200000	5750000	7740000	9890000	13500000	10200000	3520000	5460000	9350000	9610000	10100000	7450000	2390000	4370000	11100000	6670000	14200000	10000000	8070000	2980000	7050000	17300000	9370000	8170000	8340000	13600000	15900000	10200000	11600000	5190000	8040000	14300000	3110000	7070000	7300000	4280000	12800000	15400000	13400000	4150000	9490000	5540000	10700000	9290000	11100000	5940000	14300000	19500000	20100000	12300000	13600000	20500000	18600000	30400000	11200000	16100000	19400000	6250000	16100000	27500000	23000000	22800000	32000000	17000000	20200000	26600000	17400000	16100000	23000000	11500000	28200000	27700000	4810000	133000	275000	5090000	4350000	6410000	4850000	12400000	3370000	3980000	5330000	10200000	1530000	8270000	9630000	10100000	6110000	3940000	7620000	7070000	2220000	255000	5260000	7360000	8910000	8550000	10100000	6310000	9060000	919000	13600000	8590000	7860000	7730000	4650000	7240000	7170000	7160000	7180000	4740000	5590000	11700000	4940000	5870000	5950000	4220000	3040000	9600000	5520000	39600	6750000	7480000	1160000	4950000	9070000	6620000	3770000	8820000
1851	Q08380	LG3BP_HUMAN	Galectin-3-binding protein	LGALS3BP	65331	128.728	21	21	6060000	9660000	8810000	4830000	7800000	1990000	7180000	8920000	3320000	5800000	3160000	9940000	6590000	10200000	1540000	10200000	8580000	2240000	8010000	6480000	9650000	5690000	3010000	6730000	10700000	4950000	4710000	7070000	8300000	7910000	7510000	7430000	15900000	10000000	2760000	5390000	11200000	6670000	6690000	7220000	7740000	4630000	22100000	6780000	7460000	6280000	15000000	3420000	4430000	5600000	6340000	5670000	9580000	6060000	10400000	7760000	9950000	1770000	5380000	6800000	8020000	9780000	6430000	10400000	2830000	12300000	4080000	10300000	10600000	11300000	13600000	8580000	4020000	16900000	11400000	2730000	7270000	10900000	5050000	7710000	9140000	5050000	5150000	6510000	3960000	8640000	6710000	14000000	3540000	5830000	2980000	9950000	10800000	8420000	11200000	10000000	14800000	22500000	11600000	16900000	11500000	12400000	21100000	17800000	8550000	12200000	17100000	15400000	12200000	26400000	25200000	33300000	7520000	5970000	14100000	22100000	8790000	22600000	16800000	23300000	18000000	17000000	14900000	5140000	7590000	3300000	6130000	18400000	8660000	5410000	8590000	14200000	5640000	16300000	10600000	5500000	4420000	26500000	11000000	10800000	5480000	7440000	2010000	20600000	13600000	19900000	13500000	10300000	2540000	12800000	11000000	18900000	18200000	11200000	35700000	4920000	7960000	6640000	6400000	11700000	11400000	2540000	20200000	4200000	2140000	25200000	9750000	6780000	9740000	16700000	3500000	10800000	9660000	12900000	4330000	5870000	13000000	5120000
1852	O15034	RIMB2_HUMAN	RIMS-binding protein 2	RIMBP2	116026	105.044	21	21	7420000	18800000	5230000	14000000	7780000	12700000	3610000	18100000	10200000	29600000	13100000	52700000	6580000	3540000	33000000	4750000	6310000	22200000	2140000	28900000	27000000	12300000	32900000	15400000	13300000	18500000	14500000	4370000	10300000	38600000	24700000	14800000	4560000	7660000	17300000	12300000	462000	8980000	15400000	15500000	8720000	16000000		7070000	11600000	53000000	13900000	34800000	10500000	11000000	12900000	4330000	8950000	20800000	1840000	6890000	6640000	30700000	5850000	31900000	14300000	27600000	20700000	7150000	21100000	23900000	14200000	20400000	1460000	51900000	18800000	9090000	11700000	21800000	22300000	41400000	13400000	15100000	17600000	39800000	9570000	21100000	65000000	11500000	64500000	12700000	13000000	11200000	68200000	28300000	72800000	1690000	2830000	34100000	21100000	103000000	15300000	6770000	38400000	23500000	95000000	29000000	19000000	6410000	32800000	2070000	4120000	28300000	69700000	54900000	35300000	13700000	75500000	24100000	43700000	3880000	54400000	31800000	26200000	9890000	6240000	2080000	114000	6760000	9120000	5610000	3440000	10400000	2420000	5620000	51700000	10200000	1460000	5990000	26900000	13400000	8480000	2170000	11100000	17400000	10600000	4930000	40300000	7670000	3040000	5440000	27400000	10900000	6630000	8620000	5620000	6510000	3040000	9350000	19500000	66200000	14300000	11500000	9180000	5440000	15800000	11300000	2490000	6690000	10900000	753000	21900000	12200000	1840000	1350000	79700000	17000000	4930000	1640000	66800000	7260000	6270000	9750000
1858	Q14642	I5P1_HUMAN	Inositol polyphosphate-5-phosphatase A	INPP5A	47819.5	120.975	21	21	5010000	19200000	6490000	8140000	6900000	13200000	5730000	11100000	16700000	7420000	12000000	7840000	6270000	8450000	12100000	2130000	7420000	12200000	8190000	7210000	8780000	3720000	12100000	10800000	7730000	19000000	16200000	11800000	7590000	10400000	11300000	9620000	10400000	6130000	10000000	9340000	12200000	6890000	15600000	10700000	7010000	15500000	7340000	6630000	10600000	19300000	9990000	16600000	5110000	7710000	11200000	9510000	11300000	10800000	9150000	3580000	10000000	10500000	10800000	9970000	4430000	9280000	15600000	7010000	18400000	11600000	15300000	12700000	7850000	15500000	17700000	5290000	15900000	17800000	8770000	22800000	9210000	9080000	11400000	16100000	3330000	6730000	14300000	7450000	35700000	7700000	8830000	14100000	19500000	8300000	13700000	11700000	8170000	12900000	20200000	26900000	11000000	16900000	31100000	18100000	30000000	23400000	26800000	15200000	23200000	3610000	17700000	12100000	26400000	21800000	20700000	18900000	21300000	11900000	35900000	15500000	23400000	21700000	16700000	19700000	5790000	73600	3680000	4430000	5320000	2940000	6220000	8180000	4460000	4160000	6160000	5990000	2670000	6790000	13100000	11300000	5710000	9150000	7220000	10100000	3440000	2120000	4030000	9040000	14500000	8230000	18300000	5810000	7330000	6880000	15000000	13300000	20800000	8800000	14600000	7240000	9470000	11000000	9030000	5210000	10300000	4570000	14100000	5560000	8240000	7110000	10800000	10700000	11700000	368000	5440000	6960000	1140000	6020000	4910000	6680000		9300000
1866	P62424	RL7A_HUMAN	Large ribosomal subunit protein eL8	RPL7A	29995.6	103.189	21	21	14500000	43200000	3860000	53600000		20700000	630000	80900000	25100000	12600000	20900000	56500000		50800000	26200000		240000	14600000	60000000	10400000	55400000	425000	13800000	38400000	214000	19700000	17200000	70700000		15500000	58600000	16300000	1040000	215000	18600000	40500000	61700000		16900000	16400000	141000	26000000	49500000	1040000	59300000	20900000	52300000	14400000	253000	15600000	21300000	71700000		21200000	56600000			14600000	62600000	15400000	2180000	62200000	19300000	199000	14500000	63300000	14400000		52000000	21700000	41300000	119000	17500000	56900000	705000	22300000		42800000	29500000	17400000	190000	48800000	20700000	22200000	22300000	992000	272000	57600000	23800000	13500000	13900000	50300000	539000		74600000	26600000	179000	53900000	27500000	23400000	18100000		65300000	75000000	33100000		69300000		24000000	22000000		71200000	23100000	748000	21500000	58400000	24100000	46300000	408000	30200000			1700000	5640000	12100000	12200000	148000		1040000	8710000	13700000				61900000	27600000	16800000	1600000	13200000	13900000	1060000		8680000	27700000	42300000		59700000	11200000	26000000		2130000		5920000	29900000	961000	29300000	11700000	43700000	26400000	418000	7700000	24100000	216000	11700000	9990000	25100000	497000	28700000	1550000		16900000	1540000	256000	36200000	24300000	27000000	34800	25200000
1879	Q9GZV7	HPLN2_HUMAN	Hyaluronan and proteoglycan link protein 2	HAPLN2	37775.1	144.528	21	21	80900000	167000000	246000000	127000000	171000000	27300000	50500000	101000000	47200000	85700000	47700000	133000000	148000000	143000000	34700000	493000000	241000000	16600000	138000000	88300000	114000000	104000000	11600000	36400000	228000000	51300000	40900000	97000000	115000000	103000000	58200000	80200000	239000000	162000000	60700000	71900000	109000000	90200000	50300000	97800000	205000000	42100000	258000000	134000000	63000000	50000000	147000000	30800000	252000000	85300000	57800000	53100000	105000000	41600000	114000000	77300000	102000000	2760000	52400000	103000000	258000000	117000000	22000000	125000000	40200000	174000000	13800000	206000000	288000000	144000000	259000000	232000000	39800000	110000000	207000000	27500000	89300000	119000000	67600000	123000000	268000000	22800000	22300000	45500000	34700000	98700000	86500000	83300000	54000000	75800000	31300000	143000000	332000000	352000000	99700000	87100000	414000000	290000000	47600000	148000000	83200000	186000000	138000000	149000000	68100000	436000000	185000000	142000000	55800000	153000000	319000000	119000000	94500000	170000000	59300000	149000000	47000000	215000000	198000000	308000000	203000000	289000000	517000000	31100000	112000000	20500000	95100000	84900000	290000000	102000000	108000000	98100000	101000000	99700000	288000000	56800000	14900000	195000000	195000000	272000000	152000000	156000000	5490000	198000000	327000000	364000000	259000000	145000000	38900000	232000000	195000000	186000000	305000000	59300000	293000000	28000000	163000000	58000000	32300000	109000000	86500000	31100000	310000000	21700000	12300000	324000000	229000000	44100000	248000000	158000000	31100000	143000000	210000000	206000000	24900000	40700000	310000000	26500000
1885	Q9UBT2	SAE2_HUMAN	SUMO-activating enzyme subunit 2	UBA2	71223.6	83.1693	21	21	11600000	30300000	3410000	6480000	2210000	18500000	5910000	2770000	26300000	9720000	18800000	3690000	1570000	2320000	27100000	198000	1650000	18800000	5780000	10500000	6230000	6710000	24800000	8190000	518000	23500000	22500000	6670000	8880000	11600000	5040000	17300000	14500000	5120000	25700000	7260000	11100000	4040000	19500000	15300000	732000	23300000	1370000	5370000	6010000	26000000	3630000	23200000	7490000	13700000	21000000	7000000	5010000	18200000	444000	5630000	8660000	17200000	7460000	12400000		4320000	20200000	4500000	29200000	4480000	22000000	118000	957000	12300000	938000		25900000	5420000	4520000	22000000	7550000	5810000	21700000	13700000		4920000	22300000	3210000	32900000	6710000	5520000	2370000	25700000	13700000	20000000	6140000	450000	5220000	11900000	23600000	3980000	4440000	27400000	20000000	28400000	3010000	4320000	12500000	26600000	564000	10200000	4000000	23800000	26700000	18700000	4140000	43700000	7340000	26500000	10100000	26200000	312000	9310000	18900000				13100000	10200000	10000000	427000		592000	7390000	5490000	1440000	347000	796000	5880000	14400000	11400000	158000	11400000	3000000		470000	12300000	15900000	4110000		8620000	8640000	15200000		3400000	1350000	248000	18900000	326000	17300000	2910000	1620000	17100000	2170000	3410000	16500000	312000	17000000	13400000	1120000	3370000	24000000	485000		20700000			889000	17200000	15900000		19500000
1890	Q8IWB9	TEX2_HUMAN	Testis-expressed protein 2	TEX2	125303	56.2885	21	21	3360000	9000000		493000	13300000	3930000			4760000	6650000	4700000	50200	12700000	1020000	5200000	19300000		4640000	4340000	9910000	245000	362000	6090000	3820000	15700000	7280000	5840000	484000	545000	11200000	5350000	4510000	130000	20500000	5360000	1150000	1300000	326000	5950000	2890000		4210000		18200000	5290000	6290000	4830000	3900000		7790000	6000000	1090000	15500000	6380000		336000	16500000	4190000	3290000	9930000	25700000	4940000	5910000	18300000	8300000		4920000		510000	19500000		17300000	4790000	6340000		16500000	15300000	4900000	5010000	10200000		437000	5410000	288000	5490000	17400000		5290000	9100000	6530000	6060000	4220000	15900000	589000	8730000	24200000	24600000		28100000	21200000	30900000	17700000	1160000	9740000	32600000	8010000	886000		28400000	25100000	482000	9150000	22400000	13400000	31000000	5360000	13700000	8120000		3540000	138000			7670000	1170000	2190000			232000	921000	11100000					3630000	3220000	3870000	1210000	6440000	6400000	8890000	2690000	6600000			359000	2660000	4880000	303000	331000	809000		4550000	9190000	4390000	2200000	172000	3600000	1100000	2620000	3140000	3320000	3120000	2500000	8680000	7730000	4260000		251000	4020000			3170000	4470000	2400000		4860000
1893	Q15283	RASA2_HUMAN	Ras GTPase-activating protein 2	RASA2	96614.2	45.5855	21	21	11400000	34200000		466000		20500000		166000	5380000	238000	3210000	102000			32800000	53700		33600000	200000	796000	86500	629000	3660000	346000		35100000	5060000		46000	932000	243000	4840000	780000		26600000	133000	845000		7890000	3790000		24000000	284000		104000	36700000	337000	33000000	174000	1190000	20700000	138000	119000	32300000	135000			3810000	34000	770000			4220000		38400000	62000	27500000		691000	2620000			34400000	256000	652000	6220000	547000	209000	26400000	669000		34700	27700000		34000000	5950000			10500000	3690000	27300000		239000	193000	915000	26500000	336000	333000	46800000	2510000	17700000	845000		1120000	30000000		904000	62200	15400000	7560000	2030000	172000	36400000	621000	45100000	262000	44700000	114000		3420000	400000			9120000	471000	4970000				70700	506000	481000			1420000	15600000	1440000		1160000	210000			12700000	13500000	268000		117000	429000	2600000	235000	460000	156000	443000	15300000	166000	16000000	229000		2470000			15100000	243000	16000000	1410000		190000	14800000			14400000				2130000	8560000	258000	18000000
1905	P17677	NEUM_HUMAN	Neuromodulin	GAP43	24802.7	157.57	21	21	195000000	304000000	271000000	112000000	369000000	131000000	290000000	211000000	110000000	202000000	94000000	119000000	348000000	126000000	183000000	346000000	329000000	124000000	206000000	192000000	163000000	214000000	175000000	221000000	336000000	119000000	156000000	122000000	325000000	190000000	211000000	51100000	299000000	327000000	79700000	125000000	151000000	286000000	143000000	200000000	317000000	35200000	91000000	365000000	164000000	158000000	161000000	97700000	427000000	181000000	66800000	139000000	352000000	84900000	133000000	331000000	376000000	174000000	178000000	221000000	308000000	165000000	103000000	316000000	152000000	196000000	130000000	403000000	134000000	212000000	193000000	409000000	136000000	163000000	316000000	90800000	333000000	248000000	58000000	161000000	256000000	203000000	119000000	137000000	157000000	350000000	384000000	275000000	179000000	167000000	98200000	194000000	229000000	385000000	148000000	80300000	292000000	138000000	120000000	237000000	96500000	357000000	235000000	163000000	65400000	235000000	130000000	287000000	109000000	232000000	334000000	217000000	97700000	251000000	160000000	192000000	163000000	139000000	400000000	217000000	371000000	421000000	123000000	62900000	127000000	30500000	235000000	577000000	88400000	108000000	114000000	388000000	137000000	374000000	233000000	57400000	41200000	111000000	146000000	144000000	119000000	183000000	31900000	44700000	158000000	288000000	204000000	170000000	61900000	383000000	236000000	410000000	160000000	42300000	231000000	87800000	99000000	125000000	42300000	224000000	91100000	43100000	147000000	101000000	65800000	41300000	129000000	36900000	118000000	173000000	60700000	304000000	188000000	86300000	80900000	55900000	199000000	66500000
1907	Q9HB21	PKHA1_HUMAN	Pleckstrin homology domain-containing family A member 1	PLEKHA1	45553.5	59.9921	21	21	8030000	6430000		126000		8110000			24600000	8580000	4850000	283000		772000	8930000			18000000		10200000	5820000	2370000	19600000	3710000	1310000	17700000	24400000	4940000		1960000	1400000	17000000	1720000	1450000	5920000	197000			8510000	9910000		22800000	2210000	1820000	69500	8240000		8930000	274000	9450000	19500000	1350000		6710000			748000	18100000	729000	3380000			19800000	898000	25900000		20200000		202000	27000000			7470000			20200000			24000000	12300000		4390000	21000000	288000	25500000		193000	2880000	31500000	8680000	20200000	150000				29000000	425000	656000	41100000	26600000	34300000	1780000	530000	1150000	42900000		358000	483000	32600000	27100000	1890000	4370000	76900000	3160000	42200000	6020000	49000000		2670000	28500000		3720000	123000	6150000	2410000	3030000				421000	818000				1000000	11400000	7630000		3180000	172000			7110000	16200000	978000	344000	300000	2290000	11100000			629000		4630000	1810000	10400000	207000	99800	7670000			11300000	523000	11500000	10700000		162000	11400000			12000000				11100000	8370000		12200000
1908	Q96P70	IPO9_HUMAN	Importin-9	IPO9	115963	72.0601	21	21	11200000	8920000	205000	106000		5720000	829000	418000	5070000	11400000	3990000	538000	1820000		8210000	135000	1230000	6250000	409000	9120000	161000	1340000	6310000	75000	1550000	5200000	10000000	698000	9180000	13300000	784000	8790000	4020000	632000	8590000	8480000	1560000	300000	7970000	22300000		13000000	522000	332000	1190000	8110000		6820000		11100000	4640000	8390000	3220000	4790000	878000		422000	5050000		13300000			8300000		9780000		6340000	287000	140000	8470000	381000		8420000		9880000	10200000	9510000	74900	13800000	13700000		67300	5440000	358000	8830000	6290000	530000		8180000	11300000	7420000	117000			5160000	13300000	124000	5530000	10800000	25200000	28300000	11000000		600000	39100000	169000	2790000	509000	30900000	23300000	8930000	553000	19000000	12200000	14500000	85200	16100000	217000	243000	22100000				5910000	1370000	3430000				864000	1290000	207000				7640000	4820000		2370000	971000	68100		4100000	7050000				1340000	5480000		463000			10000000		4650000	696000		8200000	4930000		6250000	62800	4560000	7860000	568000		7440000			5990000				4110000	5650000		5220000
1911	Q9UBV2	SE1L1_HUMAN	Protein sel-1 homolog 1	SEL1L	88754.7	62.7615	21	21	6500000	6580000		3060000		5020000		402000	12800000	5790000	3540000	948000		312000	11800000			9050000	519000	4170000	296000		12400000	4430000	1190000	12500000	11600000	1340000		6220000	414000	6160000		305000	7590000	554000	1320000	192000	8340000	4460000		10700000	810000		2370000	14000000		9800000		4970000	7700000	795000	804000	10200000	756000		320000	11400000	372000	5800000			9890000		9000000		7090000			5690000	587000	890000	9030000		174000	15100000		2090000	6120000	4790000		1460000	10900000	2580000	11100000			687000	13100000	3830000	8190000	1180000	609000	227000	1200000	19600000	277000	2420000	23000000	10500000	22000000		2080000	4710000	12300000		155000	2630000	12100000	12000000			20200000	1810000	42500000	2250000	17800000	1330000	680000	7140000	559000		55300	4710000	1210000	3970000		133000	1420000	1160000	1330000				301000	4580000	1270000	748000	961000		1000000	324000	3940000	14000000			498000	2310000	4370000		2740000			6180000	292000	3510000		292000	5640000			3590000		4200000	3570000			7150000	900000		2930000				4690000	6120000	120000	6060000
1912	Q8NBF2	NHLC2_HUMAN	NHL repeat-containing protein 2	NHLRC2	79443.6	100.114	21	21	8040000	2570000	16100000	2050000	28100000	1370000	16100000	7020000	434000	3440000	2090000	1420000	29000000	11600000	2600000	26600000	49600000		2730000	8530000	6480000	10600000		11300000	40500000			2390000	47000000	10900000	7230000	1150000	55600000	57200000	3650000	2310000	17200000	18900000	11400000	9030000	11100000	23400000	1400000	66600000	2330000	2720000	15000000	1240000	3930000	39200000	11600000	3310000	38100000	9270000	13100000	9830000	45600000		4170000	43800000	23500000	11600000	805000	19000000	11400000	6920000	4770000	37300000	2880000	24700000	13200000	35700000	2930000	4970000	64800000	9850000	18400000	4290000	40800000	15800000	950000	975000	10600000	18600000	18300000	35300000	24300000	1120000	755000	8270000	9860000	28200000	64600000	51100000	8420000	19200000	63400000	3040000	8500000	66600000	40200000	25000000	17500000	8500000	15500000	27800000	8630000	22500000	3490000	57500000	66900000	30500000	14400000	13800000	18800000	27100000	14000000	12200000	73000000	51200000	16500000	1150000	36700000	5990000	7230000	9890000	26000000	19900000	751000	8660000	2630000	24200000	9690000	22500000	4020000	4050000	15600000	6300000	7230000	14300000	5890000	14600000	1020000	6030000	2710000	34100000	3830000	3780000	2260000	27600000	2580000	80600000	9590000	9920000	411000	140000	1720000	1220000	8080000	21300000	11500000	847000	18200000	931000	10100000	2220000	8800000	2540000	2430000	8550000	2160000	20200000	21200000	8350000	1340000	21000000	16900000	529000
1917	O94906	PRP6_HUMAN	Pre-mRNA-processing factor 6	PRPF6	106925	61.2268	21	21	10300000	9730000		9050000		2440000			5850000	10600000	1540000	979000		775000	9740000			1920000	103000	12300000	223000	395000	4720000	548000		6630000	5970000	1050000		13200000	17300000	7720000	279000		7730000	17200000	16700000		12900000	2490000	156000	13100000			15900000	6570000	754000	3610000	328000	1020000	4980000	9200000	212000	9150000	77900			3550000	479000	1140000		262000	7120000		9410000	11000000	3630000		744000	3630000	366000		4430000	832000	476000	9190000		132000	6420000	5430000		15800000	5410000	205000	6730000	448000			23100000	4710000	5820000	165000			13100000	9500000		19300000	15900000	9620000	10200000		4470000	10400000	14400000		19800000		17000000	3730000		1210000	18900000	1250000	25100000	9810000	20100000	946000		25600000				6170000	3350000	5100000	58700			9550000	1180000				119000	11500000	6930000	1060000	5730000	216000	54500		4510000	15200000	348000		712000	19300000	6800000		11400000		457000	4490000	483000	6330000	721000	264000	7590000		169000	6600000	285000	7630000	5820000	6510000	288000	8030000	367000		7140000		89700	201000	7160000	4660000		7450000
1921	Q02878	RL6_HUMAN	Large ribosomal subunit protein eL6	RPL6	32727.9	107.842	21	21	10400000	28300000	491000	25200000	725000	10600000	650000	62200000	18700000	9250000	8390000	32200000		44000000	25800000	406000		11600000	44500000	11200000	24800000	533000	9640000	10900000	2530000	28900000	12700000	50300000	935000	14100000	45000000	10700000	648000	657000	19800000	31100000	52600000	556000	18800000	14200000	394000	22600000	37400000	528000	44500000	22700000	24900000	13200000	663000	12400000	19000000	50400000	731000	14700000	39400000	287000	1970000	9940000	50100000	13100000	670000	43900000	13600000	2400000	13400000	51700000	9010000	412000	44800000	24500000	16300000	355000	9300000	49000000	1460000	13200000	1390000	14300000	27800000	12900000	761000	35500000	9600000	10100000	25600000	1840000	2370000	56300000	30000000	11000000	8840000	26000000	526000	545000	55400000	23200000	826000	29200000	16800000	26800000	12500000	1050000	78200000	62200000	14600000	500000	45100000	1020000	14700000	27400000	692000	57100000	31000000	729000	17400000	36300000	35900000	31300000	590000	25400000	831000			9630000	5380000	9270000		874000	2140000	5150000	7390000	626000		424000	37200000	23900000	10800000	2540000	9200000	4220000	64300	78100	8700000	31100000	16300000		20400000	8750000	19900000		11200000	649000	5150000	21400000	8200000	21500000	9650000	26200000	19900000	269000	5320000	19800000	8090000	13100000	12000000	10000000	3470000	21500000	2600000	386000	14700000	297000		15300000	20300000	18600000	876000	19900000
1925	Q96B97	SH3K1_HUMAN	SH3 domain-containing kinase-binding protein 1	SH3KBP1	73126.3	120.078	21	21	5360000	3190000	3590000	5010000	2230000	3430000	2010000	2830000	10500000	2500000	9680000	2960000	3310000	2000000	10900000	3030000	3780000	5020000	1700000	4300000	4690000	1600000	7580000	3710000	18200000	11000000	10700000	3870000	6350000	5440000	5890000	3040000	10100000	6220000	3220000	3900000	5250000	3050000	8230000	4480000	1970000	2180000	4410000	4120000	5660000	4220000	3840000	3420000	7950000	4340000	2650000	3800000	4210000	7300000	2050000	5310000	5330000	4940000	3670000	4080000	1480000	1790000	3420000	7010000	10200000	4170000	5750000	9410000	2780000	11000000	2740000	12800000	3590000	6360000	2790000	9830000	3240000	4720000	4450000	12000000	2770000	1160000	2800000	2310000	10600000	3850000	3580000	699000	10600000	3210000	7850000	2710000	24000000	14200000	6130000	12800000	29700000	9040000	16800000	6010000	11500000	5520000	4700000	9610000	10100000	5240000	12100000	10200000	15800000	24500000	20600000	8180000	29000000	14000000	26900000	3850000	30800000	8710000	19200000	19300000	2880000	3140000	5460000	3540000	3660000	876000	2100000	6920000	2390000	2460000	3970000	5170000	2250000	6330000	3380000	5790000	4530000	3640000	3280000	2070000	944000	2930000	1090000	3790000	3530000	5530000	2300000	3530000	4910000	3250000	3670000	6800000	5120000	3250000	2600000	6100000	1120000	1210000	5690000	6420000	2670000	3000000	4830000	5700000	2680000	5830000	1720000	4630000	2710000	4970000	2660000	2980000	1390000	1460000	7330000	8070000	3960000	6750000
1928	Q9BVA0	KTNB1_HUMAN	Katanin p80 WD40 repeat-containing subunit B1	KATNB1	72333.6	101.458	21	21	7080000	13000000	5710000	6540000	10800000	12800000	9830000	3740000	12000000	9310000	8690000	1010000	16500000	2900000	13400000	7660000	15600000	10700000	4470000	11100000	4940000	12200000	11700000	6820000	13200000	16700000	15500000	7450000	15800000	15000000	7280000	12100000	18700000	18200000	17800000	6820000	9290000	14500000	14300000	16200000	8210000	19200000	3270000	18100000	10200000	8540000	6860000	17900000	2150000	12400000	14200000	5690000	16600000	8060000	930000	1610000	16600000	9430000	4780000	13400000		4570000	14500000	10700000	19000000	4660000	14700000	2800000	2590000	16700000	2790000	3710000	12700000	6220000	18700000	13700000	15000000	651000	15800000	11100000	90200	3040000	13600000	3380000	18300000	17200000	14600000	1980000	19400000	10800000	13800000	3740000	9830000	2800000	10400000	17400000	11700000	9190000	20300000	24300000	22200000	34000000	11200000	9570000	17700000	1140000	14600000	29500000	24200000	22800000	31500000	11000000	24300000	23400000	26500000	16500000	14100000	1900000	23800000	23100000				6660000	1890000	6570000	262000	903000	25500	451000	2260000	1440000		380000	368000	5850000	7620000		2910000	3370000			8900000	18500000	2750000	170000	4310000	4150000	9030000		11600000	2470000	1160000	9300000		10700000	891000	2230000	2380000	1500000	93200	10200000	1520000	10300000	8050000	1080000	1020000	11400000	209000		9720000	1130000		572000	11000000	8010000	369000	11800000
1930	Q13976	KGP1_HUMAN	cGMP-dependent protein kinase 1	PRKG1	76364.5	90.03	21	21	11800000	1230000	16400000	1550000	1700000	3320000	2210000	4950000	1270000	4650000	2250000	7250000	12700000	8200000	3210000	1280000	2770000		3040000	3510000	2340000	3790000	2530000	4650000	3100000	3750000	952000	10500000	17700000	4450000	5060000	1200000	32600000	15500000	950000	4960000	5920000	3760000	1550000	3860000	4980000	1790000	4340000	3860000	4850000	1610000	11200000	826000	12500000	8310000	9040000	12500000	23700000	123000	5430000	13200000	5410000	289000	10200000	3340000	23000000	8320000	118000	1730000	2860000	12200000	1320000	13200000	3800000	9020000	72700000	5590000	959000	10000000	6820000	1270000	25500000	674000	3260000	9920000	10000000	693000	1690000	4030000	3990000	18000000	6540000	6710000	3500000	4990000		7890000	13800000	6920000	11100000	3390000	26600000	7570000	6560000	8540000	5520000	5830000	17700000	24100000	14500000	24500000	13800000	16200000	22800000	10600000	18700000	5880000	4400000	14800000	3920000	13600000	2940000	3870000	10300000	21600000	1100000	476000	6520000	946000	6150000	99300	6080000	21600000	489000	5220000	5830000	1010000	4070000	16900000	6070000	11700000	1720000	393000	11200000	6510000	3420000	8320000	728000	1280000	5130000	22900000	4110000	7020000	3250000	5200000	5150000	1260000	762000	2980000	241000	746000	1350000	3470000	4460000	9870000	2520000	1050000	2740000	549000	641000	1870000	2620000	757000	4420000	2720000	658000	5370000	10800000	3500000	1360000	5320000	10000000	1350000
1934	Q8NE71	ABCF1_HUMAN	ATP-binding cassette sub-family F member 1	ABCF1	95925.7	85.8485	21	21	1430000	8780000	538000	543000	375000	4580000	402000	294000	4380000	1250000	5080000	732000	404000	3790000	7520000	177000	226000	3050000	3110000	1080000	313000	576000	3790000	347000	584000	21600000	3060000	730000	1210000	2090000	738000	11800000	1820000	855000	16500000	366000	784000	1340000	16600000	1970000	729000	7170000	42400	980000	564000	5090000	720000	2550000	678000	2470000	5210000	474000	2070000	4110000		1030000	2250000	4590000	573000	1440000	814000	250000	4870000	283000	6540000	1000000	3630000	194000	421000	1870000	143000	303000	2250000	506000	1080000	5270000	336000	230000	9520000	1850000	82400	1020000	4640000	6190000	5920000	1620000	453000	77400	27300000	1510000	3860000	345000	1710000	2410000	4390000	8070000	2410000	1480000	10900000	4120000	14900000	4540000	1230000	3160000	16000000	1300000	2630000	4110000	13000000	3630000	5390000	10500000	9940000	4030000	31200000	1330000	15200000	132000	3700000	17000000	798000	469000	1200000	3880000	3020000	2250000	47900	1360000		852000	361000	609000	220000	816000	253000	6070000	3860000	152000	369000	168000	385000	426000	3140000	19500000	495000	192000	111000	3580000	4670000	676000	654000	1030000		15800000		3860000	212000		6110000	476000	299000	2900000	98100	4200000	5360000	134000		6400000	56500	1440000	5090000	135000	883000	98800	3740000	3620000	721000	3920000
1935	Q7Z2K6	ERMP1_HUMAN	Endoplasmic reticulum metallopeptidase 1	ERMP1	100231	57.707	21	21	9500000	15000000	539000	3330000	365000	13300000	194000		17900000	6790000	11500000	1030000	227000	518000	15700000		509000	10400000	1450000	6050000	113000		19300000	1910000	457000	21800000	18300000	647000	240000	6430000	185000	27700000		2890000	19300000	385000	1300000	2810000	24800000	9530000	264000	29300000	1180000	261000	3230000	22800000	843000	22900000		9460000	23700000	1650000	880000	24800000	251000	440000	1100000	10300000	1230000	6630000	652000		18400000	64600	13900000	1530000	15700000			7830000	268000	152000	15900000	1920000	484000	19300000	517000	810000	13100000	6870000	70700	984000	16100000	87100	14200000	1170000	226000	2750000	24900000	3750000	13900000	2020000	1560000	341000	5870000	22300000		3090000	18000000	14000000	28300000	1360000	12500000	2810000	29500000	546000	2460000		22300000	42700000		2370000	24400000	164000	27600000	14500000	23000000	598000	1050000	7640000				8950000	3620000	7880000				2360000	3990000					16300000	11800000	2400000	4800000	852000			7280000	21000000	1820000	233000	234000	5780000	15000000	386000		3390000	387000	19300000	3010000	12200000	586000	1430000	13900000		95600	12000000		10700000	9240000		139000	13200000	156000		15200000		392000		11700000	10100000		13800000
1936	P12109	CO6A1_HUMAN	Collagen alpha-1(VI) chain	COL6A1	108529	124.2	21	21	2390000	9500000	1220000	744000	845000	12000000	958000	2460000	2930000	2580000	8680000	4100000	255000	5130000	2690000	1040000	646000	4410000	2700000	1820000	2060000	122000	3160000	3270000	90100	5320000	2680000	2880000	864000	3470000	2190000	6710000	2260000	557000	4480000	1960000	2510000	3570000	3350000	2780000	2350000	5180000	3790000	1740000	789000	1620000	1090000	4120000	2090000	2470000	5630000	3090000	411000	2010000	3330000	4020000	3120000	4360000	1240000	3120000	2660000	1560000	4050000	1440000	5870000	2860000	4590000	19300000	2880000	14700000	7940000	3150000	3370000	9090000	2040000	11400000	1290000	2820000	11300000	11500000	1060000	1250000	3970000	7310000	4590000	2130000	314000	3490000	6790000	2420000	4930000	4560000	6350000	4770000	11200000	7650000	5240000	11500000	8970000	17100000	19600000	8390000	13900000	12200000	12100000	835000	3190000	3360000	15100000	26400000	9500000	8870000	8780000	3750000	20500000	4670000	7870000	11900000	17600000	20100000	930000	1570000	953000	1600000	1670000	2640000	726000	1980000	478000	1010000	960000	1380000	462000	1250000	2520000	6480000	806000	1250000	1890000	1240000	870000	948000	2870000	6100000	2450000	1050000	2330000	1730000	5280000	2130000	2800000	690000	3450000	3120000	3810000	1860000	536000	953000	3460000	663000	745000	471000		1260000	1160000	2640000	2380000	827000	2340000	1790000	2200000	1500000	654000	1650000	2260000	1700000	985000	2770000
1947	Q12797	ASPH_HUMAN	Aspartyl/asparaginyl beta-hydroxylase	ASPH	85862.6	82.8738	21	21	5150000	5220000	282000	420000		5470000		1300000	18800000	80100	1400000	2520000		7760000	6310000			3280000	1290000	1100000	691000		18800000	728000		10300000	5760000	1220000		5120000	2730000	10800000			9280000	831000	535000		16400000	4430000		12700000	1720000	269000	341000	8700000	362000	8840000	171000	716000	11500000	635000		8990000	999000		437000	13100000	927000	781000	137000	782000	3080000		3590000	1070000	12400000		804000	12500000	6350000		10100000	1480000	170000	13400000		1020000	13200000	1090000		412000	16300000	4430000	4500000		1330000	888000	13600000	394000	4000000	962000	786000	353000	214000	33600000	1120000	10100000	17300000	21900000	39500000	852000	2520000	8960000	38400000		1590000		38600000	24700000	561000	2350000	30800000	1130000	44100000	14600000	22900000	924000		50900000	162000		398000	8630000	555000	4960000		13800000	116000	836000	4990000	160000			1540000	10500000	16000000	2130000	6440000	2330000	286000	241000	6130000	9630000	3670000		898000	1180000	16900000	268000	545000	280000	2450000	7730000	4480000	13900000	793000	440000	20600000		721000	20900000	1180000	3390000	19000000	1910000	1930000	15700000	2330000	9100000	17600000		399000	461000	17800000	17200000		16300000
1951	P60228	EIF3E_HUMAN	Eukaryotic translation initiation factor 3 subunit E	EIF3E	52220.8	128.798	21	21	14200000	8410000	4270000	11700000	3310000	29400000	8540000	7340000	4730000	17900000	5770000	7030000	12600000	21100000	7830000	4130000	8270000	11900000	7960000	17700000	38000000	8650000	19800000	27600000	11000000	24900000	4470000	58300000	15400000	6370000	59100000	16200000	10400000	12100000	7020000	45600000	51300000	9330000	22200000	6350000	708000	28300000	5390000	6760000	9920000	21400000	29700000	15000000	13200000	5250000	19000000	12100000	11000000	18200000	2440000	3110000	14500000	2990000	12600000	5330000	2600000	46000000	3530000	6310000	8490000	50600000	3660000	2820000	22600000	6990000	23700000	3160000	3510000	13000000	12600000	4940000	10800000	4650000	9860000	18400000	2900000	41500000	17100000	10200000	28900000	12200000	12900000	5270000	7410000	16800000	4560000	30100000	5040000	5380000	55400000	12200000	7710000	17500000	13700000	27600000	17800000	18700000	16800000	18000000	32900000	4620000	12500000	14000000	16300000	12100000	17900000	20100000	37600000	17800000	19500000	45700000	15700000	26600000	9240000	10400000	8090000		4640000	8020000	14100000	6960000	4710000	6860000	3420000	12600000	13100000	11000000	3710000	10200000	60800000	18700000	14600000	1060000	5750000	45600000	3230000	3080000	9030000	19500000	8860000	4250000	72400000	4010000	15100000	4450000	59000000	8320000	5250000	18000000	1330000	2040000	47900000	53100000	3850000	3990000	38200000	2330000	7000000	2230000	9280000	13000000	5240000	12900000	4030000		2310000	8140000	3520000	4410000	8430000	3340000	6710000	9020000
1952	P29475	NOS1_HUMAN	Nitric oxide synthase 1	NOS1	160970	72.447	21	21	1480000	103000	229000	921000	45600	1260000	429000	749000	334000	565000	1290000	864000	1090000	1120000	839000		2220000		1140000	1160000	1180000	704000	2880000	1100000	2090000	1460000	1940000	13800000	61100000	5050000	14300000	1880000	51200000	2880000	1710000	35900000	1270000	2230000	3550000	27600000		2850000	118000	2140000	2190000	1810000	1060000	1710000	42400000	3320000	2110000	29100000	45800000	9800000	187000		1400000	1630000	658000	4970000		432000	3610000	84000	26000000		2550000	184000		81400000	239000	714000	1550000	23500000	4100000	47500000	882000	969000	3050000	57200000		557000	2590000		3190000	33200000	2310000	393000	3520000	1730000	28300000	6870000	668000	194000	2920000	5040000	11000000	6770000	49900000	92700000	96000000	79600000	3590000	48500000	81100000		44700000	55400000	84000000	69200000	17600000	2210000	46500000	16300000	51500000	44300000	14900000	57100000	13400000	118000000	63600		118000	3290000	1650000	224000	1210000			1120000	1360000	3510000		168000	799000	2930000	5030000		2980000	29400000	67800	41600	7790000	545000	313000	90800	2630000	1870000	2100000	171000	1670000	747000	33600	816000	110000	2500000	1020000	122000	3750000	232000	6340000	2540000	75900	3390000	28600000	56300	249000	8610000			4410000	163000	251000	514000	2880000	5350000	674000	4880000
1958	O60524	NEMF_HUMAN	Ribosome quality control complex subunit NEMF	NEMF	122954	72.8539	21	21	2560000	10600000		8220000	4800000	4990000	2130000	3460000	5280000	2680000	4380000	885000	3340000	998000	5830000	1530000		3610000	821000	2750000	863000	8460000	5980000	620000	1330000	5800000	7010000	12700000	859000	5870000	3740000	3500000	1110000	632000	5980000	3950000	6980000		2830000	3930000		4100000	396000		6550000	6200000	1980000	4880000	1660000	2400000	4140000	2670000	2750000	2910000	476000	193000		3840000	400000	3370000	1630000	2890000	6270000		6320000	3590000	3990000		764000	8730000	463000		5340000	3910000	46500	6450000	8320000		5970000	3540000		5230000	5930000	445000	5730000	1210000		3660000	7890000	3130000	4330000		3440000		11000000	7630000		985000	6140000	7910000	6930000	6900000	1170000	13700000	7760000		4570000		8190000	6620000	7770000	5080000	8830000	92400	12600000	11000000	9680000	2170000	538000	10500000		1080000	3920000	1070000	339000	1890000				734000	540000	962000	935000		838000	5460000	1770000		1870000	113000			1040000	8870000	307000		6890000	1880000	5280000	885000	20900000	19600000	4790000	5680000		3970000	1360000		4230000	292000	323000	3720000		3910000	4420000	978000	101000	5770000	13900000		4190000			498000	5790000	4370000	1180000	5500000
1959	Q06210	GFPT1_HUMAN	Glutamine--fructose-6-phosphate aminotransferase [isomerizing] 1	GFPT1	78806.4	94.6556	21	21	2940000	2270000	2060000	2230000	3480000	561000	3060000	3350000	2630000	1980000	398000	2280000	3550000	2050000	918000	2740000	6100000	342000	1140000	2100000	1000000	2390000	758000	277000	6630000	468000	213000	4170000	4270000	2220000	5610000	233000	2860000	5120000	992000	3690000	1320000	4270000	364000	3490000	5870000	2990000		3680000	2810000	280000	4530000	645000		2000000	2140000	3280000	4150000		2070000	850000	2650000	209000	3120000	2630000	489000	1460000	2420000	4160000	4900000	3170000	1950000	6070000	207000	8010000	2870000	2380000	2120000	5050000	4780000	2910000	4590000	319000	4140000	527000	958000	2900000	449000	2950000	635000	5210000	5780000	2220000	457000	1960000	595000	1690000	8940000	12400000	6190000	3030000	17400000	5370000	3990000	12100000	4690000	22600000	10400000	10800000	8320000	1180000	3840000	11100000	5870000	9390000	16400000	7780000	790000	14100000	6270000	3410000	4440000	5150000	14500000	12700000	2480000		965000	2050000	2260000	303000	1720000	6630000	701000	976000	2200000	3450000	663000	2230000	785000	3560000	1700000	649000	2970000	550000	936000	310000	2180000	2300000	1110000	2990000	2310000	953000	2510000	2420000	3650000	5700000		1960000	123000	632000	302000		2950000	2380000		283000	410000	1850000		438000	730000	2550000		2670000	92600	1430000	1210000		217000	313000	1180000
1960	Q9UL15	BAG5_HUMAN	BAG family molecular chaperone regulator 5	BAG5	51199.6	75.4977	21	21	2800000	9430000	481000	4090000	337000	6600000	1090000	3120000	5900000	3070000	4330000	138000	2360000	2960000	8360000	2930000	3860000	5240000	2540000	4680000	2430000	2740000	6390000	3400000		8350000	9730000	3760000	1830000	11300000	1130000	4750000	3550000	3600000	7270000	1690000	4980000		9520000	7960000		7760000	930000	3090000	3770000	11400000	1210000	5710000	1140000	2720000	11900000	2790000	7080000	8050000	2010000	2230000	3720000	7130000	2140000	5310000	4600000	11500000	9260000		12300000	1690000	6280000		1420000	6310000	1460000		7620000	2020000	1700000	9440000	1120000		7850000	4240000		2850000	4980000	141000	6200000	2310000	4840000	2970000	9790000	2750000	7950000	1770000	2380000	2740000	17500000	17000000	471000	6150000	19800000	9580000	17000000	8240000	1010000	4110000	15700000	2780000	6490000	1940000	12700000	9710000	8360000	1050000	22100000	4770000	16800000	6180000	15100000	666000		10800000				2810000	2630000	2260000	1320000		85500	590000	2900000	12500000		3100000	3180000	5350000	2710000		4760000	2150000			2790000	5530000	704000		1820000	3820000	4580000		8400000	2720000		5460000		3870000	2270000	252000	3490000	1040000	43500	4150000	470000	3440000	3060000	20700	2170000	3820000			4410000	891000		89000	3960000	3870000	75100	4270000
1961	P62495	ERF1_HUMAN	Eukaryotic peptide chain release factor subunit 1	ETF1	49030.9	129.006	21	21	4750000	5970000	14800000	3640000	10800000	679000	10200000	6710000	447000	5950000	2880000	7090000	15500000	5920000	2980000	12900000	12600000	2050000	7140000	6660000	4050000	9380000	2970000	5870000	20200000	3360000	4810000	4650000	17600000	8500000	8950000	1950000	17200000	18800000	4070000	5940000	6990000	22300000	3020000	9140000	16700000	2820000	7790000	21000000	5770000	3510000	6630000	1080000	23200000	8000000	2480000	7610000	14600000	2680000	8430000	13400000	17600000	1400000	7210000	7210000	14100000	7160000	3380000	12600000	5150000	5150000	1920000	23100000	7950000	26100000	10300000	18500000	3410000	19400000	24600000	7400000	15800000	6760000	9710000	13200000	7510000	5180000	1730000	5060000	5550000	22100000	18900000	9210000	3970000	7420000	4190000	7370000	23900000	40700000	26500000	10200000	44400000	23800000	14900000	39100000	7780000	65500000	20400000	28000000	21600000	9450000	27200000	56800000	7830000	29700000	52700000	35300000	13700000	45500000	13200000	27500000	9170000	17200000	54600000	35600000	33400000	45500000	11800000	1960000	6290000	1080000	11500000	27900000	4140000	5240000	8320000	19400000	9810000	17600000	8880000	5930000	5300000	6100000	7320000	8050000	11900000	14400000	1570000	6190000	5720000	15800000	4980000	6510000	3720000	18400000	4990000	18300000	8450000	3530000	3350000	3370000	3310000	3500000	2910000	11400000	5550000	2040000	12500000	714000	4100000	12500000	5840000	4660000	6500000	33100000	1010000	26300000	23000000	7210000	408000	3070000	14600000	1380000
1962	Q92878	RAD50_HUMAN	DNA repair protein RAD50	RAD50	153892	53.1475	21	21	5050000	17700000	3940000	6340000	3660000	8570000	3600000	7320000	15900000	2570000	10100000	3950000	4340000	5860000	14300000	3320000	3040000	5350000	4670000	4310000	7650000	4080000	10100000	4750000	6110000	10100000	7340000	9730000	5740000	5970000	6730000	9820000	5920000	7260000	11000000	8790000	10800000	5410000	13300000	6990000	4710000	6170000	6890000	6540000	8110000	10100000	5560000	7270000	2150000	5380000	7760000	6450000	6470000	12100000	5490000	3420000	4880000	5700000	5640000	6670000	5070000	826000	9110000	5660000	11300000	6990000	10900000	1620000	5020000	7300000	845000	1220000	8460000	1860000	1960000	6050000	994000	1670000	9320000	2150000	1590000	69500	6840000	6290000	8760000	9570000	6900000	10300000	11200000	6590000	8840000	8190000	5900000	1160000	12500000	8960000	6650000	7310000	19200000	15800000	15600000	10200000	1630000	15600000	17100000	5060000	11800000	6430000	20000000	11600000	6130000	2380000	18700000	3160000	19600000	9250000	16000000	5850000	5920000	6000000	3710000	2700000	3200000	7030000	1360000	4380000	2070000	4620000	2540000	1680000	2620000	5930000	867000	2170000	3850000	6520000	5560000	4580000	4170000	3230000	1630000	2150000	5320000	18200000	4810000	2280000	4900000	3930000	3480000	4280000	5140000	3920000	3370000	10300000	6050000	8660000	3270000	2840000	7220000	2480000	2980000	6880000	5030000	5950000	5460000	2580000	3060000	7800000	3550000	2040000	7080000	2870000	1120000	2270000	6580000	7770000	2360000	8600000
1330	Q01995	TAGL_HUMAN	Transgelin	TAGLN	22610.9	129.957	21	20	25800000	24600000	83200000	13500000	37500000	25600000	35900000	24700000	8170000	25900000	9920000	23500000	41300000	29200000	7710000	53600000	42600000	5920000	15500000	22600000	12700000	26900000	5890000	16700000	37300000	13100000	6140000	18500000	26700000	35600000	18900000	4460000	33000000	39800000	8840000	18400000	26100000	32900000	8190000	34600000	48100000	7090000	11600000	37900000	21900000	5840000	18500000	4750000	50600000	26400000	8650000	20900000	54900000	5570000	12400000	294000000	46000000	5160000	17500000	34800000	121000000	18800000	6160000	33800000	15800000	16200000	9600000	85400000	20400000	59800000	26500000	30700000	6430000	50500000	74500000	6440000	53600000	15600000	30400000	51400000	28900000	21200000	7270000	22400000	9680000	68700000	33700000	28800000	8690000	25500000	5210000	14300000	130000000	67100000	62900000	5760000	79800000	48900000	13000000	73400000	40800000	97600000	103000000	59800000	7230000	28500000	54500000	84900000	7680000	61700000	93000000	65600000	8420000	82300000	10700000	58100000	6610000	47600000	99200000	59000000	25100000	43500000	31400000	4930000	18200000	5440000	23400000	51600000	7800000	15000000	17900000	44300000	25500000	30500000	14900000	13600000	11000000	18500000	27200000	7650000	21000000	37500000	3970000	17000000	14900000	62100000	17400000	20000000	6490000	71800000	20200000	59300000	25500000	13300000	20800000	5830000	12900000	14000000	8840000	34900000	10800000	1970000	24000000	5610000	4090000	9980000	19000000	5550000	17900000	35200000	6130000	40800000	25000000	11400000	10400000	5770000	36700000	5550000
1384	P00387	NB5R3_HUMAN	NADH-cytochrome b5 reductase 3	CYB5R3	34234.8	145.283	21	20	26500000	71100000	14200000	18000000	33200000	29400000	11900000	26900000	51700000	26100000	31300000	15100000	8430000	22100000	48500000	45600000	25000000	38500000	31100000	24900000	14200000	8660000	51200000	43300000	40000000	58800000	37600000	25200000	13600000	47600000	16500000	42800000	9960000	11400000	33500000	15700000	30700000	47600000	38500000	41300000	41800000	7950000	20600000	39600000	23000000	33100000	16100000	57900000	115000000	41500000	33500000	39800000	14900000	47800000	23500000	64800000	37100000	42800000	21800000	48800000	90900000	31500000	49800000	41600000	37400000	32400000	48000000	68700000	27900000	54600000	32100000	40900000	47300000	30800000	32600000	81700000	36000000	34700000	30500000	55800000	66400000	23200000	60500000	30500000	29700000	17700000	25800000	37000000	55800000	27300000	40400000	25500000	41300000	80500000	27600000	57000000	18500000	24800000	102000000	54900000	90300000	23200000	30100000	32500000	64100000	13000000	22600000	40900000	91500000	81800000	68100000	49700000	87900000	12500000	132000000	52500000	90600000	68700000	54800000	96100000	46100000	91500000	39700000	29900000	33000000	22000000	31500000	68400000	22500000	16300000	36800000	9900000	32400000	42000000	43300000	43000000	28100000	26400000	49000000	32500000	25600000	46200000	20400000	61300000	35900000	42200000	25600000	24000000	39100000	84600000	38700000	14200000	41900000	38800000	51300000	47300000	25000000	27800000	33200000	27300000	25100000	37100000	17600000	26900000	34000000	21500000	35700000	40800000	29100000	53400000	33400000	17600000	25800000	25800000	38400000	34300000	42300000	39700000
1550	P10909	CLUS_HUMAN	Clusterin	CLU	52494.6	148.686	21	20	41800000	127000000	34100000	60200000	29800000	85600000	21500000	87900000	77900000	45600000	48000000	75800000	36600000	71500000	75600000	25200000	36500000	62600000	53300000	47000000	39800000	22100000	49400000	80400000	65100000	86200000	71300000	61200000	58500000	61100000	61400000	56000000	60100000	26600000	65900000	64900000	58400000	81400000	62900000	58700000	70400000	62300000	47000000	70600000	43500000	49900000	69600000	58000000	29500000	53200000	71000000	72200000	52600000	47300000	66900000	62800000	72800000	47600000	64600000	58600000	80200000	58300000	57800000	71900000	71200000	71000000	52900000	34900000	43100000	79000000	86800000	81200000	63500000	72900000	73100000	82200000	48900000	82100000	80800000	61900000	31600000	43100000	60100000	88300000	63700000	70000000	51900000	88100000	80700000	42400000	48600000	74700000	79800000	39600000	63300000	64300000	81200000	86500000	66500000	63300000	104000000	93600000	107000000	73100000	75000000	26700000	65300000	34400000	85100000	83700000	59500000	94800000	70600000	82000000	101000000	99000000	64300000	86600000	55900000	105000000	39000000	27300000	32300000	49400000	39000000	32800000	23700000	54300000	44100000	36700000	48000000	39100000	18800000	40600000	97000000	87400000	44700000	46700000	55800000	69400000	17800000	24500000	36400000	74200000	67100000	31500000	81000000	50600000	84100000	55100000	84900000	35300000	91200000	60100000	84400000	61400000	44100000	59400000	84700000	24200000	50200000	59500000	56400000	42000000	49500000	40800000	68800000	61500000	62800000	21300000	64300000	23100000	23700000	41200000	44000000	58500000	56600000	58000000
1552	P46109	CRKL_HUMAN	Crk-like protein	CRKL	33777	146.913	21	20	15300000	33700000	20900000	9030000	32800000	27000000	29000000	8070000	17000000	18100000	27000000	7510000	34000000	7720000	23900000	18300000	37500000	7890000	8890000	17300000	11700000	27400000	6350000	13200000	27600000	19300000	19700000	13300000	31500000	23300000	14400000	20500000	46600000	40300000	27000000	10200000	15400000	25700000	14600000	24700000	17000000	16800000	10600000	33300000	11300000	12600000	14300000	12300000	33200000	19800000	22800000	10800000	41500000	15800000	5790000	11200000	35300000	4650000	12300000	20900000	7760000	8060000	24500000	16200000	38100000	13000000	17400000	14500000	8800000	31900000	9900000	23500000	15600000	14000000	51500000	21400000	33200000	10100000	31200000	21200000	11600000	10100000	11400000	6630000	34100000	45500000	36100000	5170000	24800000	16800000	25300000	9200000	26700000	19700000	21200000	36300000	35800000	15100000	14500000	35500000	45000000	53600000	6750000	29900000	46300000	24300000	16500000	44000000	52600000	39200000	56400000	20500000	55700000	49300000	47300000	20400000	46500000	21600000	46600000	45100000	21800000	6270000	15200000	16800000	10000000	10300000	9630000	16300000	1990000	7620000	13200000	31700000	3610000	16000000	5080000	27900000	19000000	6960000	16500000	9700000	6300000	7350000	14200000	43300000	8280000	31700000	10900000	12100000	22500000	10700000	10900000	42600000	3730000	29700000	3740000	9720000	7880000	3740000	21800000	22500000	3550000	15700000	6570000	13500000	16600000	8430000	2770000	24900000	3450000	6770000	18900000	16000000	8500000	2560000	9850000	19100000	14400000	7890000
1575	P15121	ALDR_HUMAN	Aldo-keto reductase family 1 member B1	AKR1B1	35853.4	158.344	21	20	69800000	51200000	224000000	42900000	222000000	23300000	152000000	67200000	8990000	86100000	21500000	56000000	186000000	51800000	12200000	204000000	188000000	9840000	52400000	80300000	51500000	147000000	6830000	51200000	204000000	16100000	11400000	44500000	173000000	88200000	51200000	16100000	198000000	216000000	19300000	35600000	57400000	211000000	16400000	89700000	214000000	28500000	60800000	208000000	49600000	13900000	62300000	7810000	155000000	79700000	15500000	50300000	182000000	11200000	53700000	164000000	213000000	8260000	51300000	87800000	145000000	56700000	10400000	200000000	29600000	61100000	9230000	176000000	59800000	119000000	62600000	201000000	14400000	60800000	169000000	14100000	214000000	49300000	61800000	70300000	190000000	38300000	10500000	36700000	18800000	166000000	231000000	57000000	13000000	82200000	10900000	48700000	196000000	202000000	55200000	15300000	229000000	98500000	54200000	133000000	91400000	228000000	73600000	97500000	80500000	208000000	120000000	206000000	51900000	125000000	236000000	107000000	64500000	174000000	93700000	92500000	36000000	52500000	211000000	168000000	234000000	220000000	249000000	9110000	63800000	3840000	171000000	309000000	52600000	54300000	51100000	252000000	113000000	291000000	78700000	23700000	30500000	78100000	95600000	50700000	119000000	160000000	5740000	46100000	72300000	294000000	75000000	73500000	11300000	351000000	89100000	300000000	114000000	31400000	74900000	8940000	54100000	60200000	17800000	190000000	60000000	7050000	64700000	7220000	6540000	56200000	65700000	12700000	71700000	220000000	8910000	185000000	195000000	54300000	6760000	12000000	204000000	12300000
1604	P15880	RS2_HUMAN	Small ribosomal subunit protein uS5	RPS2	31324.4	128.974	21	20	38600000	104000000	448000	26600000	3390000	64400000	5070000	26900000	132000000	34800000	28000000	4280000	3210000	11300000	59800000	313000	2850000	52100000	23900000	29100000	17200000	6570000	52100000	16000000	8940000	90900000	67700000	20300000	4950000	40500000	22800000	132000000	12700000	6050000	79000000	23000000	34700000	4080000	129000000	40000000	2090000	51800000	6560000	3790000	25800000	83400000	29900000	90600000	733000	34000000	95300000	26500000	8000000	118000000	24800000	4020000	8300000	42400000	16300000	42000000	3670000	10000000	79800000	4320000	66400000	16100000	50000000	4430000	5550000	51300000	25900000	5380000	78400000	13700000	9950000	60100000	8740000	23700000	74200000	34000000	91300	17100000	83100000	14200000	84100000	23100000	3380000	14100000	115000000	30900000	77800000	26000000	3130000	3730000	22900000	107000000	6840000	35400000	83400000	50000000	117000000	7420000	13700000	38600000	76400000	242000	11400000	7740000	73700000	40300000	17100000	29000000	86100000	1810000	110000000	46300000	63000000	20800000	11200000	56700000	1530000		2310000	30900000	14200000	35100000	368000	2710000	3450000	15400000	14500000	7320000		2640000	10200000	55500000	42600000	739000	28200000	13400000	1580000		25500000	54200000	7220000	221000	12900000	23400000	41500000	154000	25400000	11900000	4850000	104000000	3510000	59500000	3940000	6550000	56100000	1170000	2810000	48000000	1450000	48900000	33900000	23500000	6090000	60300000	6310000	34000	45900000	2220000		5790000	54300000	54100000	2090000	91900000
1750	P23677	IP3KA_HUMAN	Inositol-trisphosphate 3-kinase A	ITPKA	51008.8	85.719	21	20	11400000	26600000		4800000		12800000	457000	5450000	23100000	20800000	9520000	3260000	1320000	349000	27300000		2530000	10700000	3030000	10500000	510000	258000	29000000	6830000	469000	31100000	18100000	3420000	623000	20700000	7540000	7850000	4700000	1710000	18900000	5120000	1200000	3380000	36400000	19800000		52900000	2730000	1870000	2630000	30500000	1150000	32200000	4100000	13400000	25900000	1060000	5760000	32200000	3720000	595000	2790000	31400000	8930000	19600000	3110000	487000	34800000	433000	40300000	6410000	20100000	6190000		37200000	2390000		32500000	4680000	10400000	55000000	116000	5510000	19300000	29900000	180000	1370000	27800000	2660000	30600000	12300000	805000	2250000	65500000	6000000	29800000	3280000		7500000	9250000	40400000	1460000	2530000	77300000	29300000	56000000	11000000	2880000	3180000	56400000		5370000	8380000	59900000	36900000	15200000	1840000	62800000	6340000	74400000	7480000	60900000	4220000	9270000	36800000		1030000	115000	15200000	14400000	4760000		695000		1290000	7820000			698000	1330000	16100000	11900000		10700000	778000		447000	9040000	29100000	450000	1150000	2100000	7230000	12800000	435000	12300000	206000	135000	18100000	224000	15100000	4770000	4240000	12900000			26900000	383000	15700000	26600000		747000	33500000			31700000	1450000	310000	440000	13100000	7840000	367000	24600000
1756	Q9NPQ8	RIC8A_HUMAN	Synembryn-A	RIC8A	59709.5	92.0391	21	20	1190000	5680000		266000	120000	6390000	397000	1200000	8430000	649000	6690000	695000	491000	177000	8820000			5770000	1380000	1760000	259000		8530000	972000		8160000	7070000	3020000	343000	4140000	1570000	8550000	1300000		8750000	1650000	1930000		9210000	2280000		8330000	497000	200000	1750000	8360000	1560000	7890000		3850000	9650000	2580000	784000	7280000			646000	6030000	233000	1550000		1430000	7640000		9220000	483000	7620000		441000	15000000	2190000	135000	6640000	115000	154000	11600000	331000		10200000	12000000		765000	8580000	184000	10500000	1570000	130000	159000	9790000	1690000	7390000				1480000	12000000	826000	1570000	15600000	16600000	13100000	2040000	82700	2560000	23200000		1750000	5790000	17600000	15700000	1410000	116000	24400000	1170000	17600000	1710000	19300000	128000	2960000	4470000				5510000	1180000	3610000				277000	528000		130000			8050000	4570000		1740000	139000	269000		5020000	9610000		364000		2270000	8050000		2360000			6760000		7070000	720000	390000	6870000			5620000	88700	4360000	4000000	62300		8430000	175000		4880000	674000		332000	5150000	6890000		3330000
1757	Q9Y639	NPTN_HUMAN	Neuroplastin	NPTN	44387.2	133.461	21	20	41100000	139000000	2740000	35300000	3080000	119000000	7020000	47500000	152000000	45000000	75900000	22400000	5340000	26700000	129000000	1370000	2740000	104000000	39700000	43300000	30500000	3630000	117000000	63600000	7000000	155000000	113000000	31100000	1960000	57300000	34200000	58500000	3590000	3220000	104000000	29000000	31200000	11800000	98800000	53100000	8240000	134000000	18500000	4750000	31100000	116000000	26500000	115000000	3940000	44400000	84500000	35500000	5530000	81300000	33900000	5040000	5380000	91500000	38500000	58000000	12200000	36000000	90600000	11800000	118000000	31400000	87200000	7760000	19800000	56600000	60400000	7820000	102000000	23700000	5870000	99200000	5270000	55900000	102000000	47700000	3820000	33700000	112000000	60000000	111000000	9700000	9620000	54300000	116000000	40700000	91000000	49600000	5870000	6350000	36900000	86600000	5520000	32800000	122000000	59200000	89500000	15100000	53100000	35600000	103000000	1130000	34800000	12100000	104000000	55600000	4960000	40900000	116000000	8580000	126000000	58300000	136000000	44900000	7180000	85000000	5660000	1740000	189000	54900000	29800000	45500000	3170000	10900000	11500000	26000000	25300000	6510000	3010000	3200000	37000000	83800000	40800000	6700000	36100000	28200000	2480000	12900000	57000000	52700000	38200000	1090000	54600000	30300000	77700000	2330000	39600000	11800000	30500000	48800000	27000000	87500000	18300000	36600000	63300000	2270000	16800000	70500000	5750000	69000000	62700000	4360000	26700000	80600000	15100000	1250000	66100000	4340000	6120000	15800000	80600000	59600000	1540000	80700000
1758	Q9H1V8	S6A17_HUMAN	Sodium-dependent neutral amino acid transporter SLC6A17	SLC6A17	81001.4	114.168	21	20	10600000	55200000	418000	14100000	225000	29200000	1100000	17600000	33700000	10900000	21400000	4370000		10500000	36400000	156000	1280000	61700000	118000000	11500000	6570000	431000	185000000	49200000	26900000	278000000	300000000	90500000	391000	210000000	56100000	608000000	57900000	690000	387000000	50700000	193000000	11200000	537000000	218000000	25500000	68300000	800000000	14100000	145000000	350000000	289000000	226000000		179000000	407000000	67100000	22200000	591000000	225000000	6230000	15500000	161000000	40100000	184000000	1320000	6760000	260000000	19300000	204000000	70100000	223000000	1240000	363000000	175000000	192000000		28700000	72200000	34100000	122000000	2460000	103000000	203000000	155000000		11800000	329000000	14600000	329000000	8730000	9720000	14800000	401000000	167000000	322000000	136000000		1810000	67200000	459000000		229000000	362000000	186000000	438000000	16100000	57500000	157000000	242000000		5660000	9350000	249000000	165000000	27500000	91200000	282000000	13700000	323000000	164000000	150000000	21800000		162000000	572000			6940000	3900000	4890000		761000	1590000	3780000	88100000	1490000	280000	972000	8930000	15100000	8140000	226000	6610000	5750000	1020000		9030000	227000000	7740000	730000	9260000	5300000	12700000	153000	11400000	3420000	3030000	8430000	2530000	15100000	3780000	6570000	8440000	680000	2190000	10900000	2060000	11000000	55100000	411000	3750000	11000000	1690000		10200000			2950000	11500000	8860000	152000	14200000
1836	Q96D71	REPS1_HUMAN	RalBP1-associated Eps domain-containing protein 1	REPS1	86662.1	91.6564	21	20	13400000	24900000	12700000	17000000	1630000	4870000	4510000	23000000	8620000	543000	8310000		2840000	13400000	12500000	1060000	4570000	9140000	19500000	14600000	3660000	2930000	2370000	19200000	1570000	3270000	4170000	4150000	29500000	22500000	21000000	4810000	17700000	34100000	12400000	17900000	5360000	21700000	10500000	8990000		6020000	42400	1890000	19800000	11500000	21600000	12300000	18000000	1450000	8310000	19000000	2210000	810000	18800000	509000	19400000	1300000	17100000	10900000	10800000	16500000	3090000	14300000	7230000	6440000	8280000	61800		18500000	927000	19200000	11100000	14600000	17000000	4700000	15900000	55600	5010000	10100000	251000	1260000	2180000	19400000	4530000	24100000	2270000	790000	2970000	11400000	2680000	18200000	8970000	17700000	4110000	9750000	31100000	16200000	13800000	29700000	11200000	17300000		16100000	13400000	773000	28600000	28500000	8250000	9130000	14700000	2730000	10000000	13500000	6230000	25800000	6880000	21300000	10900000	4950000	6780000	18500000	3710000	706000	9360000	1020000	65000	10400000	8860000	193000	2000000	1470000	4340000	1270000	14300000	7000000	2260000	11900000	7300000	281000	4430000	4200000	4440000	2420000	912000	12500000	1600000	1120000	3400000		19800000	5310000	16300000	2970000		4110000	1670000	13900000	768000	4100000	8330000	1650000	10700000	2810000	1100000	3270000	12600000	3000000	11000000		2750000	813000	4900000	6010000	859000	2030000	6500000	1520000
1849	Q96JB1	DYH8_HUMAN	Dynein axonemal heavy chain 8	DNAH8	514664	78.8965	21	20	2350000	4560000	1080000	3140000	8350000	4570000	9900000	2630000	2800000	5540000	2760000	4000000	7380000	2070000	3710000	8850000	6980000	1730000	4990000	5800000	2920000	10100000	1780000	4550000	16900000	5060000	2190000	4930000	6150000	7610000	7320000	3870000	12700000	5720000	2790000	7650000	4720000	7480000	4080000	10400000	14400000	2470000	4540000	11400000	2240000	6080000	5260000	1590000	8350000	7110000	4570000	4250000	4590000	2140000	1990000	14500000	16500000	1550000	4470000	6520000	10100000	4870000	4560000	13700000	2750000	4380000	6730000	11300000	3840000	7920000	2270000	10000000	1710000	5330000	17500000	4680000	14000000	3900000	2220000	4770000	10700000	3190000	2510000	6720000	2840000	15400000	9600000	4400000	2280000	7510000	2210000	3520000	9240000	5870000	5410000	3900000	10900000	10200000	4370000	6500000	5750000	10100000	14200000	12600000	7650000	9800000	5320000	10700000	5080000	8780000	4290000	7240000	3730000	23300000	6520000	6350000	4730000	6490000	16500000	19800000	2650000	9960000	8620000	1010000	1670000	784000	9740000	3550000	2960000	2110000	3780000	7180000	3250000	3680000	4400000	500000	2030000	1820000	3890000	3710000	2910000	361000	412000	442000	1550000	9890000	1640000	4690000	2030000	6670000	3100000	10900000	3640000	356000	2040000	1230000	626000	1310000	1380000	1710000	438000	861000	3800000	1960000	1500000	2130000	3330000	560000	1980000	7830000	1150000	3350000	6630000	653000	553000	668000	5120000	1220000
1865	Q8NFH8	REPS2_HUMAN	RalBP1-associated Eps domain-containing protein 2	REPS2	71533.6	104.792	21	20	9250000	13500000	11000000	15200000	17200000	9680000	14400000	18000000	7330000	10100000	8020000	16900000	14300000	13100000	8940000	9960000	18100000	5420000	17700000	11000000	20200000	12000000	7980000	11700000	11300000	7030000	6460000	21500000	15500000	14500000	17500000	7660000	25500000	21100000	11100000	18000000	17200000	14100000	9160000	8260000	13400000	3290000	15100000	21000000	12900000	7460000	15200000	7410000	4400000	13200000	8920000	11500000	19200000	5520000	3290000	1970000	15400000	5400000	12100000	12200000	275000	24100000	8640000	12800000	11700000	22900000	8050000	699000		13600000	1570000	9160000	8530000	7410000	20000000	9840000	11500000	2540000	12600000	11700000	6330000	16200000	7960000	2090000	14100000	16800000	17000000	691000	9500000	12600000	8370000	14100000	18600000	12000000	20800000	10300000	24300000	22600000	8790000	17500000	14800000	29700000	3190000	27100000	18500000	17600000	20600000	22100000	13700000	17800000	22500000	22700000	16900000	22800000	12700000	21900000	11700000	4830000	16800000	20000000	13100000		1120000	5530000	8320000	2870000	10200000	15700000	801000	7740000	7010000	19600000	1630000	15600000	17000000	9650000	5870000		14700000	9040000	5030000	3650000	5110000	8740000	12500000	18100000	17200000	9620000	8070000	11000000	24000000	17900000	119000	10700000		8160000	11200000	344000	7580000	11200000	1890000	7930000	1480000	6890000	5710000	3010000	2030000	9830000	2340000	2850000	7810000	11200000	2310000		6420000	7680000	3280000	6250000
1868	O00213	APBB1_HUMAN	Amyloid beta precursor protein binding family B member 1	APBB1	77244.2	83.7679	21	20	2280000	6760000	497000	3760000		3480000			3470000	2570000	2470000	778000	3970000	843000	4400000			3330000	1090000	2650000	550000	73800	3830000	498000		5310000	4350000	663000	4680000	7270000	729000	3480000	6380000	5680000	4430000		1080000		3400000	8760000	404000	7080000	1730000	5120000	674000	5840000	1420000	5370000		4460000	5980000	1190000	4520000	4100000			130000	4220000	96100	6570000	184000	888000	4890000		5330000	1070000	3950000	670000	1920000	14600000	1460000	353000	4200000	4150000		5690000		1330000	5480000	5190000			4830000	791000	5580000	107000	292000	1140000	7090000	6250000	4380000	993000	556000	94500	3130000	11200000	996000	1500000	8980000	15400000	14500000	1420000	1370000	2700000	11100000		2990000	648000	10200000	13200000	6610000	4830000	13000000	3150000	13400000	1860000	13300000	1890000	410000	19100000				3020000	2130000	1340000		167000	7800000	120000	3420000		114000	4080000		4960000	3550000	1850000	2100000	488000			2540000	7620000	410000		211000	3060000	4540000		644000	133000	3100000	4600000		7290000			3180000	246000	44400	4090000	8490000	3450000	3890000	8530000		4890000	612000		3890000			18600000	4250000	3480000	3510000	4500000
1871	P23229	ITA6_HUMAN	Integrin alpha-6	ITGA6	126606	81.2604	21	20	2220000	2900000	318000	724000	91700	447000		1790000	2240000	1070000	1030000	780000	77500	1080000	1980000	798000		2070000	669000	865000			2070000	820000	501000	3620000	2200000	435000	152000	3990000	1190000	1340000		1260000	1410000		662000	100000	2710000	2550000	411000	914000	482000	121000	1510000	4970000	669000	3020000	1100000	3190000	3270000	2540000	192000	2090000	1590000	443000	155000	2800000	1400000	2670000	541000	315000	2270000		2730000	703000	2280000	573000	379000	4910000	2770000	448000	869000	993000		6770000		206000	5230000	4390000	395000		2520000	2490000	134000	137000	693000	1090000	3060000	1600000	2650000	1980000	667000	1340000	1300000	19700000	1800000	2060000	10300000	3800000	9190000	1270000	2680000	3110000	19300000		1390000	1170000	19200000	8190000	4110000	5620000	8490000	931000	18400000	4460000	26600000	4270000	501000	4260000	760000	241000	318000	1750000	418000	1510000		988000	477000	897000	1030000	513000	434000		463000	1730000	1100000	355000	1200000	974000	556000	64300	1540000	10700000	671000	820000	456000	331000	3010000	623000	901000	527000	251000	3250000	1050000	1170000	939000	979000	3010000	606000	1290000	2130000	864000	1890000	3880000	1930000	2700000	4030000	729000	310000	3240000	137000	557000	1230000	2380000	3790000	102000	1800000
1889	Q96EK5	KBP_HUMAN	KIF-binding protein	KIFBP	71814	65.9823	21	20	3780000	18900000		940000		13600000	474000	416000	8930000	2600000	11400000		155000	939000	15300000			12800000		4590000	1830000	2140000	15600000	1600000		16900000	20600000	2410000	1070000	11300000		11000000	5920000		15400000	1130000	3950000		21800000	12700000		20700000	1140000		959000	21200000	807000	20700000		11200000	17400000	5610000	7290000	19300000		893000		13700000	1220000	10200000	1440000		17200000		17700000	959000	16200000			54000000		1220000	19800000		20300000	49700000		2730000	11500000	38800000		300000	15600000		15900000	19900000		161000	26000000	6940000	23000000			147000	8090000	90300000	804000	4620000	95400000	51200000	114000000	9580000		9640000	91200000	566000	13600000	519000	96000000	48800000	21000000		86500000	17500000	118000000	10900000	82600000	286000	393000	37300000	2690000		145000	7940000	3570000	5720000			58700	1720000	11000000			513000	971000	15500000	6950000		5900000	418000			8140000	14400000	7620000	1010000	755000	5070000	16100000		541000	237000	5140000	7840000		13700000	2330000	700000	10700000	177000	94200	12500000	3810000	7990000	9650000	162000	371000	14000000			13000000				14200000	9190000		13500000
1899	Q9Y2W1	TR150_HUMAN	Thyroid hormone receptor-associated protein 3	THRAP3	108666	108.105	21	20	4440000	15100000		6110000	367000	8710000	254000	4340000	10000000	5470000	8170000	5410000	2390000	4010000	12800000	138000	1210000	6820000	4550000	6400000	7480000	2060000	9140000	5620000	321000	5670000	9220000	6630000	1290000	7100000	8660000	7050000	3990000	1780000	9870000	8930000	9580000	887000	10300000	7550000		8110000	3970000	251000	9070000	10800000	8540000	7820000	693000	6670000	13200000	7570000	4300000	6810000	1620000	218000	466000	4440000	5340000	7400000	1020000	3690000	10700000		10600000	6280000	8500000	3790000	3830000	11600000	3830000	119000	9980000	7940000	2070000	9470000	2620000	2840000	6150000	9070000	71200	6660000	7630000	3680000	12500000	2100000	210000	2050000	9030000	6810000	11900000	5600000	2350000	4010000	9550000	13800000	3880000	10500000	8100000	9720000	16000000	4380000	4310000	10700000	16100000		12500000	7980000	16700000	12700000	8970000	10100000	18700000	8300000	13700000	13300000	18500000	5780000	4310000	13600000	524000	1200000	830000	9200000	3360000	5740000	588000	1010000	1100000	2930000	3940000	4840000	282000	976000	1810000	10100000	7680000	2030000	5240000	2750000	475000	747000	8030000	5010000	2540000	506000	4070000	4360000	12800000	1840000	9470000	293000	1880000	8050000	1370000	7970000	7720000	2020000	12200000	1710000	1360000	8730000	1660000	7370000	7830000	2010000	1180000	9730000	1200000	767000	10700000	415000	557000	1620000	9100000	8890000	804000	7200000
1923	Q8IVF5	TIAM2_HUMAN	Rho guanine nucleotide exchange factor TIAM2	TIAM2	190103	104.772	21	20	2530000	9930000	1080000	1620000	1450000	10100000	2670000	621000	4690000	1750000	5130000	817000	3460000	880000	8170000	1370000	909000	3050000	1210000	4180000	1130000	6850000	5290000	1450000	1350000	7970000	12700000	6070000	3840000	5880000	1960000	11500000	3800000	1260000	8590000	4210000	1160000		2720000	4660000	1200000	9890000	383000		5280000	10200000	1380000	7880000	1890000	4490000	4940000	1460000	2290000	3230000	555000		1290000	4230000	5960000	5100000	1900000	602000	5960000	1640000	24400000	430000	5700000		582000	2640000	954000		4700000	26500	4660000	4380000	3690000	700000	7080000	4080000	1830000	2190000	4320000	1580000	8250000	1580000	1820000	182000	12400000	4930000	9510000	1660000	1270000	1590000	1820000	11700000	1340000	963000	10100000	15100000	34600000	4840000	3000000	17300000	18200000	1150000	3470000	4350000	22100000	17900000	14400000	5390000	25800000	4280000	9690000	13000000	19400000		1270000	11400000	1780000	1970000	991000	17600000	1890000	2050000	897000	2370000	796000	835000	944000	1620000	662000	1700000	7300000	3320000	1670000	867000	1230000	797000	734000	1280000	8150000	5810000	1310000		1450000	972000	4610000	2220000	1660000	576000	2230000	46500000	1130000	2860000	710000	807000	6010000	1300000	780000	3770000	1090000	3620000	4420000	1570000	820000	4940000	1020000	1630000	4970000	1090000	976000	1030000	2350000	3610000	1130000	25500000
1937	Q9Y6F6	IRAG1_HUMAN	Inositol 1,4,5-triphosphate receptor associated 1	IRAG1	97957.1	96.7129	21	20	8240000	9980000	3190000	7120000	1220000	2150000	749000	2570000	1110000	15700000	4480000	5920000	1890000	733000	2950000	1830000	703000	2890000	1120000	732000	4080000	194000	5170000	7370000	3820000	6300000	3160000	5800000	2810000	1320000	1040000	5020000	1800000	2750000	4610000	4950000	2390000	3350000	4340000	8020000	2710000	1570000	3490000	2210000	2430000	5140000	3130000	4520000	2110000	1700000	5950000	184000	2050000	3670000	7070000	2450000	3450000	2650000	568000	16100000	5400000	541000	5770000	2740000	2580000	5140000	2010000	1040000	5070000	7310000	1310000	3180000	3940000	3390000	5390000	8140000	1840000	444000	5250000	2310000	680000	768000	4850000	7560000	1240000	2460000	2450000	660000	3380000	2790000	613000	836000	2580000	5120000	9310000	10500000	9210000	6060000	9170000	28400000	17600000	7130000	2540000	11300000	25800000	2300000	9940000	9380000	13900000	13700000	13200000	10900000	3550000	9530000	15700000	14300000	19800000	471000	13200000	35500000	711000	1190000	181000	1460000	1900000	1060000	195000	862000	1410000	231000	4520000	879000	811000	339000	618000	6500000	2460000		16100000	309000	68500	228000	56300	1480000	6230000	873000	5970000	437000	2990000	607000	19200000	518000	7900000	5640000	383000	1790000	5250000		2800000	1120000	723000	2010000	1220000	928000	1360000	7470000	1140000	3160000	6240000	1110000	3590000	1810000	533000	150000	3930000	4010000	665000	4620000
1939	P11215	ITAM_HUMAN	Integrin alpha-M	ITGAM	127178	68.5498	21	20	440000	779000		418000		742000		601000	265000	167000	841000		530000		2650000	167000		2250000	925000	231000	139000		704000	5600000	442000	8020000	1560000	200000	341000	4870000	4400000	1240000		282000	4240000	1810000	2390000	398000	11700000	6490000	1350000	908000	1900000	467000	1160000	4070000	1130000	227000	358000	3420000	2670000	3150000	591000	14000000	5240000	360000	427000	4110000	2690000	3130000	2910000	695000	4020000	298000	18000000	1740000	3650000	544000	1670000	10600000	4190000	328000	2150000	3840000		21600000	203000	6070000	5780000	6040000	597000	166000	1160000	2540000	4300000	1360000	516000	2460000	15700000	611000	15400000	5270000	2020000	1100000	5420000	22200000	4240000	7950000	21500000	11700000	24400000	1850000	14300000	10600000	18800000		9350000	451000	28600000	19700000	1670000	18800000	31200000	1380000	38500000	16900000	36100000	8670000	1640000	21000000		171000		1500000	538000			437000	179000	109000	3130000		80900	128000	1170000	6990000	1180000		2060000	2820000	84700	384000	4480000	6690000	526000		2190000	1830000	1390000	773000	600000		975000	3410000	1050000	9240000	1520000	152000	3010000	365000	336000	5410000	605000	1100000	8770000	339000	1670000	4490000	771000	348000	4090000	264000	163000	2080000		864000	141000	2380000
1957	Q9HA77	SYCM_HUMAN	Probable cysteine--tRNA ligase, mitochondrial	CARS2	62223.9	85.443	21	20	4660000	12100000	3910000	6070000	7180000	3080000	8190000	2890000	428000	8000000		8230000	8550000	8180000	5000000	6740000	8740000	1250000	8260000	5710000	4340000	4880000	1950000	42200000	11400000	1470000		37700000	47600000	11400000	44300000		6420000	10900000	5390000	33800000	39600000	9540000	1270000	53900000	48800000	9800000	17800000	54100000	6220000	6580000	33100000	2010000	4820000	8820000	489000	7820000	5710000	1610000	3380000	11500000	61100000	4390000	6560000	42400000	46400000	8380000	36300000	43500000	3820000	61300000	2430000	55000000	30500000	49600000	1930000	49800000	5170000	52800000	16200000	4740000	8260000	20500000	1460000	10700000	8150000	6920000	1340000	4430000	4770000	56300000	60000000	69500000	1980000	6630000	1570000	43000000	40300000	57400000	46800000	959000	52600000	33300000	2590000	10200000	1940000	67000000	48400000	40800000	1830000	2960000	6760000	19500000	2240000	9040000	25100000	57800000	1860000	17600000	1100000	11000000	47000000	6540000	22800000	23100000	7620000	8400000	3130000	351000	16700000	149000	17200000	9000000	6000000	5250000	22100000	23100000	11700000	7270000	24100000	446000	461000	5510000	31500000	29800000	9240000	22500000	278000		6200000	7970000	29900000	22300000	527000	9740000	29800000	12000000	44100000	709000	11300000	993000	25100000	18800000	373000	3640000	19900000	343000	4630000	2600000	432000	1940000	27200000	15700000	10600000	4660000	117000	17600000	28000000	3180000	158000	2300000	25200000	33700
1432	P61106	RAB14_HUMAN	Ras-related protein Rab-14	RAB14	23896.9	158.73	21	19	75800000	354000000	94600000	92800000	93500000	94200000	71600000	126000000	91400000	74700000	83000000	98500000	144000000	85400000	127000000	109000000	97100000	58200000	111000000	77600000	90800000	67700000	95600000	77300000	101000000	105000000	88100000	101000000	93200000	96500000	97400000	53200000	106000000	100000000	76100000	68600000	98600000	105000000	53700000	81900000	109000000	68500000	67900000	99100000	69700000	79800000	74400000	73700000	102000000	68100000	112000000	67600000	99700000	55100000	71100000	84700000	98700000	54400000	83500000	79800000	122000000	82500000	66000000	101000000	83200000	99400000	57900000	97700000	84800000	81400000	76200000	102000000	72800000	76200000	98400000	55500000	162000000	83500000	57600000	69300000	101000000	55600000	72900000	156000000	65200000	95500000	120000000	117000000	104000000	62700000	52900000	67400000	105000000	116000000	77000000	61500000	119000000	68800000	73900000	86700000	71300000	122000000	87500000	79400000	57000000	95700000	73600000	101000000	62200000	90500000	124000000	103000000	78000000	108000000	108000000	74100000	80700000	50600000	114000000	134000000	111000000	149000000	92400000	29800000	54000000	12100000	73100000	171000000	68400000	43200000	51300000	118000000	52400000	136000000	134000000	37300000	24100000	99700000	87200000	75500000	48100000	83300000	27100000	75300000	109000000	143000000	108000000	67900000	40200000	169000000	110000000	151000000	177000000	75400000	126000000	37800000	68200000	87700000	49600000	81600000	66300000	30800000	99600000	34100000	32700000	62000000	72200000	40500000	99400000	110000000	39100000	93000000	77700000	52300000	30000000	27300000	91400000	30100000
1447	O60256	KPRB_HUMAN	Phosphoribosyl pyrophosphate synthase-associated protein 2	PRPSAP2	40925.7	145.39	21	19	13400000	21100000	19900000	17400000	20900000	6200000	13300000	25800000	6730000	12300000	5670000	22700000	18600000	23700000	9630000	25400000	22300000	5100000	22300000	17200000	19900000	23600000	8200000	25600000	36800000	14000000	15000000	38300000	33400000	36700000	37100000	14300000	47000000	40200000	11700000	33300000	42900000	33300000	15400000	32300000	39100000	17700000	107000000	37300000	30100000	6550000	42400000	8610000	42000000	29700000	15700000	36900000	37200000	14200000	56500000	27200000	37100000	6340000	32100000	27000000	37900000	38500000	5500000	33800000	19200000	34900000	11500000	43600000	36700000	47300000	79700000	34500000	7940000	37200000	44800000	20200000	34200000	29600000	11800000	36300000	19200000	13900000	9160000	17900000	11700000	36200000	36200000	28200000	24100000	19800000	8150000	28000000	54700000	57000000	38300000	11700000	73300000	50500000	23200000	49600000	29900000	57600000	81100000	43200000	26500000	23400000	42300000	46400000	24400000	68100000	77400000	57400000	13900000	40700000	28100000	61900000	26400000	66600000	49400000	79500000	37300000	39100000	27600000	8450000	16100000	3480000	16900000	43100000	18000000	8820000	17400000	29900000	13300000	40000000	32200000	11200000	7840000	36300000	23300000	23200000	14200000	19800000	7700000	17000000	28900000	42300000	33200000	20900000	7480000	46400000	40600000	49900000	39000000	12100000	39300000	7030000	31600000	26800000	8490000	28500000	25900000	8260000	45300000	6550000	9530000	23000000	28400000	10800000	26900000	27700000	7660000	24400000	18300000	17300000	6010000	7980000	28100000	9380000
1695	Q15119	PDK2_HUMAN	[Pyruvate dehydrogenase (acetyl-transferring)] kinase isozyme 2, mitochondrial	PDK2	46153.8	133.748	21	19	8360000	24200000	11000000	12800000	18400000	9290000	25400000	16300000	8480000	10300000	9630000	12000000	19100000	15900000	14500000	5120000	23200000	9500000	21900000	10800000	22200000	14900000	7900000	16200000	13400000	14000000	11700000	25500000	17300000	16800000	24500000	18800000	21200000	17200000	16500000	21600000	22300000	22400000	14800000	18800000	11600000	17100000	20400000	21900000	19100000	13600000	21600000	18400000	8410000	18500000	11500000	19800000	27000000	12500000	12600000	8810000	35300000	9240000	23200000	18000000	9140000	20700000	17800000	21600000	17600000	24300000	12400000	17000000	18900000	22200000	14500000	12800000	11500000	32600000	25800000	13700000	11600000	12600000	9460000	15100000	5260000	19900000	11500000	3460000	16300000	22400000	26100000	14600000	16400000	16800000	13700000	13500000	17000000	14200000	30500000	16500000	27200000	19400000	17500000	39300000	25600000	35800000	22900000	40100000	45400000	6070000	32900000	11300000	35300000	32500000	21900000	45200000	46600000	31600000	40800000	30100000	42800000	15400000	19000000	37800000	9000000	1110000	7850000	7590000	15900000	2060000	6220000	9410000	10600000	7610000	8120000	14300000	3050000	12100000	27500000	7830000	8450000	7520000	14800000	15300000	3690000	7190000	6460000	12200000	19800000	22200000	24800000	8870000	5800000	20200000	28300000	32500000	17400000	7710000	14400000	6580000	20700000	16300000	4820000	7940000	11800000	8730000	18600000	5690000	5300000	5330000	11400000	13100000	13300000	2290000	7840000	7040000	4020000	7810000	4600000	4910000	10600000	8500000
1812	Q14156	EFR3A_HUMAN	Protein EFR3 homolog A	EFR3A	92924.3	63.2371	21	19	2610000	14100000		1740000		10500000			9920000	1260000	6660000				5870000			6630000		1080000			6010000			10100000	6850000	624000		1900000	211000	1470000			7900000	658000	721000		4520000	2900000		10800000			1020000	10200000		9270000		2640000	7660000		221000	6670000	108000			5880000	299000	4500000			7860000		13700000	376000	8100000			4440000	976000		8370000			9520000		283000	11000000	3590000		43700	9900000		8520000				14500000	2870000	8550000	133000			764000	13400000		805000	13300000	14000000	12300000	155000	334000	1850000	17800000		1510000		32800000	35900000		1220000	70000000		72200000	7540000	20800000	353000	994000	8400000				1650000	341000	669000				515000	770000					3550000	829000		1240000	172000			2040000	3060000				80800	3610000					3300000		2450000			2210000			2990000		1970000	2810000		218000	5970000			3460000	859000			3490000	3140000		3060000
1892	Q6UB35	C1TM_HUMAN	Monofunctional C1-tetrahydrofolate synthase, mitochondrial	MTHFD1L	105790	49.538	21	19	2760000	12500000	282000	2650000		8960000	1600000	2210000	13200000	2040000	8420000	1880000	763000	1500000	12300000	4740000	2270000	9830000		5610000	1380000	2180000	11500000			14000000	13400000	1100000	3790000	7530000	2210000	6520000	7500000		11900000	3440000	3060000	3350000	9880000	6180000	246000	9480000	1400000		1880000	10800000	1150000	12000000	146000	6450000	8150000	891000	4070000	7330000	276000	869000	4000000	9240000	1150000	7520000	52600		10300000	656000	7370000	1950000	11300000		1500000	11600000	137000		12400000	2190000	1130000	12800000	5590000	250000	11900000	5430000		1380000	9910000	1010000	12700000	4290000	394000		14000000	5090000	10600000		232000	897000	1150000	10800000	1970000	4920000	15800000	10100000	19700000			517000	11500000		4000000	2260000	15400000	18000000	1750000	5020000	17800000	11900000	23900000	2090000	21500000	1680000		12100000	5550000		3870000	7360000	4560000	2940000	2650000		1270000	2710000	4880000	5680000	2120000	4940000	2340000	10700000	9590000	1960000	7860000	1400000	2700000	3450000	6100000	8250000	1990000	5900000	2010000	8530000	7480000		4100000	581000	2420000	7720000	2450000	19100000	1500000	1430000	6950000	3410000	1330000	15300000		14700000	13500000	1100000	1620000	17500000	1630000	4410000	15200000			1520000	13000000	6170000	3980000	7790000
1741	Q02410	APBA1_HUMAN	Amyloid-beta A4 precursor protein-binding family A member 1	APBA1	92864.9	105.99	21	18	5860000	13300000	2050000	557000	947000	3940000	1340000	1890000	4450000	1100000	3490000	1500000	4240000	5050000	6590000	843000	1400000	2650000	1030000	1610000	1550000	3510000	4350000	1620000	1050000	6240000	6080000	1930000	2430000	7840000	7790000	2920000	6730000	814000	5110000	4910000	1860000	697000	16300000	2280000	2350000	4630000	649000	2030000	2000000	5240000	1850000	3270000	472000	5550000	4710000	1430000	6380000	11400000	404000	212000	3540000	2740000	1210000	7790000	1440000	529000	5110000	657000	7750000	5920000	4590000	227000	531000	14400000	811000	1170000	6290000	4500000	1770000	7140000	4980000	474000	5520000	12700000	189000	1430000	5270000	670000	7180000	2100000	741000	1250000	8010000	1950000	13700000	442000	3060000	2070000	5150000	17400000	2760000	9450000	10600000	33900000	10300000	25900000	24200000	34700000	18900000	1800000	5520000	14700000	22100000	31600000	36300000	57200000	22500000	21800000	17400000	15600000	20600000	1290000	8290000	31800000	1910000	371000	1770000	2100000	1130000	2020000	289000	3430000	370000	1210000	5860000	955000	264000	267000	1480000	4530000	3230000	924000	2210000	1160000	417000	1220000	2560000	2270000	1210000	90600	1540000	5090000	4820000	1930000	1610000	5300000	1570000	4160000	453000	4190000	1310000	1950000	3360000	1530000	275000	3960000	267000	3860000	4520000	571000	904000	3840000	890000	1250000	4390000	436000	980000	685000	4760000	3100000	2260000	3490000
1859	Q86WG5	MTMRD_HUMAN	Myotubularin-related protein 13	SBF2	208464	67.5356	21	18	5880000	10400000	7220000	3120000	836000	4010000	279000	9500000	7140000	3190000	126000000	1600000	7210000	7730000	6890000		11400000	3430000	4890000	4920000	6030000	6690000	4780000	1200000	2690000	11900000	5930000	2810000	7200000	8570000	11600000	586000000	14100000	10300000	39800000	9730000	2290000	8760000	19700000	6370000		10500000	3020000	9200000	2920000	8080000	20000000	7240000		12900000	7930000	1780000	10200000	5680000	368000	9330000	8690000	6060000	13300000	8700000	12600000	1710000	7400000	12500000	10500000	9500000	5110000	14100000		11500000	11400000	9860000	6630000	98800	13000000	9420000	11400000		10100000	13200000	20000000	9220000	6440000	273000	8670000	17700000	13100000		12100000	17000000	7350000	13600000	11000000	1610000	23700000	12000000	15600000	5460000	11200000	28000000	19800000	14000000	1730000	16900000	19700000	10200000	4680000	6050000	25600000	17000000	8350000	4230000	24500000	2640000	29900000	17800000	24500000	12700000	5710000	9460000	6480000	220000	6550000	4200000	4080000	2600000	108000		70800	3860000	4290000	135000	3580000		1120000	6830000	4630000		9160000	3860000		6190000	3160000	10700000	789000		4720000	7310000	4830000		1040000	238000	139000	8150000	263000	4710000	1430000	786000	5540000	119000	770000	3370000	4940000	4050000	4180000	2850000	125000	7590000	855000	5670000	4700000		363000	4480000	4130000	3330000	6780000	4830000
1927	Q9BV35	SCMC3_HUMAN	Mitochondrial adenyl nucleotide antiporter SLC25A23	SLC25A23	52378	63.1495	21	18	7670000	15700000		79200		17000000	530000		23300000	6190000	17100000	480000	5700000	1290000	25300000	1290000	275000	20100000	1960000	6460000	942000	543000	27000000	4520000	1200000	29800000	23100000	1170000	1720000	8760000	1910000	12400000		1870000	23100000	3260000	809000		22100000	12200000		27300000	11100000	1930000	239000	24500000	106000	24400000		16100000	16700000	1990000	10900000	19200000	1030000			21800000	2320000	12200000		1420000	24800000		33500000	2990000	25000000	6240000	149000	12800000	2930000		29900000	783000	1600000	21700000		4180000	19600000	8220000	83300	760000	22400000	3870000	31800000	1200000	226000	3700000	35700000	9540000	20100000	721000		241000	1500000	33000000		4900000	37900000	15700000	32600000		4440000	387000	27100000		123000		55600000	20600000	4960000	115000	64400000		55100000	8820000	54300000	1300000		24600000				5480000	832000	4300000		341000	30100	1550000	3090000				1930000	9360000	7420000		3420000	250000			6190000	26600000				4570000	16200000		822000			3680000	55200	22900000		64300	5250000		49600	23400000		7320000	17700000	6120000		26500000			23900000		285000	125000	21800000	16500000		25500000
1932	Q13492	PICAL_HUMAN	Phosphatidylinositol-binding clathrin assembly protein	PICALM	70754.5	134.729	21	18	32100000	43800000	45300000	26800000	59000000	35500000	42800000	40100000	27000000	30500000	25900000	20900000	53800000	24300000	39600000	54500000	55300000	24300000	30400000	31800000	26900000	40200000	33900000	27300000	52100000	29300000	28000000	38000000	47700000	36300000	39700000	38500000	47800000	60000000	27100000	32000000	38700000	51600000	29200000	38600000	63200000	40400000	21100000	64800000	35800000	31500000	26300000	25700000	56900000	30000000	38900000	30400000	48600000	26900000	23600000	36800000	62900000	23100000	33500000	46300000	38900000	30100000	26100000	45200000	38400000	37800000	25900000	50000000	28100000	49100000	31800000	51600000	29000000	36500000	57400000	30600000	53100000	37000000	30600000	39400000	38000000	33800000	27900000	18800000	48700000	57400000	63300000	44500000	70300000	30700000	48000000	34500000	41600000	59300000	39300000	74400000	73300000	21300000	38100000	46400000	43500000	72400000	48400000	35000000	44000000	37800000	34900000	83300000	59300000	53200000	72900000	53000000	55200000	65000000	58800000	42000000	54300000	47500000	82400000	48600000	46900000	21900000	17400000	14000000	18600000	13400000	22300000	63100000	17600000	16300000	29700000	43400000	13200000	41400000	49400000	21000000	29300000	14800000	26800000	42100000	13600000	15300000	23200000	27300000	39400000	22900000	60100000	22600000	22200000	30600000	65900000	53600000	31900000	32200000	23900000	20700000	28900000	37200000	32900000	25900000	32300000	37200000	24600000	35300000	14500000	15300000	30700000	41800000	20500000	14900000	31600000	31000000	19400000	22400000	26700000	19200000	28100000	50100000
1938	Q9Y216	MTMR7_HUMAN	Myotubularin-related protein 7	MTMR7	75832.7	53.8814	21	18	800000	3020000		854000	123000	2980000	521000	232000	2890000	773000	1930000	465000	540000	522000	2710000		251000	3600000	214000	1270000	1420000	554000	3610000	140000	593000	4720000	3940000	1850000		2070000	1480000	2130000	1560000		2810000	1910000	2590000		4610000	2350000		5200000	435000		1780000	7610000	1540000	6610000		2840000	7400000	1700000	2150000	7500000	669000			5490000	821000	1570000			4830000	543000	5050000		4660000			3420000	466000		3040000	1000000		7810000	875000	404000	4380000	2170000		994000	2820000		2930000	776000	1020000	195000	6580000	867000	4380000				1180000	9140000	1310000	59100	13700000	5120000	8130000			1930000	13800000	467000	5790000		14800000	3670000	210000	874000	15700000	1350000	42100000	279000	25900000	142000		10400000	1040000			1730000	958000	826000				525000	701000					2180000	1200000		810000	150000			924000	3730000	1200000		466000	1080000	2130000		1650000		297000	4260000		3810000	988000	597000	2400000			1660000	589000	1290000	1430000	258000	200000	2520000	114000		1640000				1720000	2200000		1750000
1956	Q14832	GRM3_HUMAN	Metabotropic glutamate receptor 3	GRM3	98879.1	90.2323	21	18	6170000	31900000	109000	3030000		18600000		3880000	19400000	6530000	9490000	1510000		1930000	22400000			10900000	4100000	6290000	3210000		21200000	8090000	854000	26300000	14700000	5240000	122000	6630000	9000000	13300000			15600000	7660000	10100000		17400000	10600000		23200000	4240000	252000	3830000	25400000	5930000	22400000	8440000	23200000	16500000	5100000		19600000	5430000	474000		19300000	5760000	7180000		3000000	23400000		24200000	5910000	18400000	819000	2930000	20300000	8590000		18900000	10900000	1590000	31000000		14400000	15000000	18300000		1500000	18500000	2440000	18000000	167000	114000	2830000	31800000	6160000	14300000	20000000	2310000	1160000	27900000	28700000		8760000	38100000	23300000	23000000	117000	16900000	14500000	38200000		14700000	212000	36900000	26900000	441000	14000000	46300000	2750000	52100000	18000000	50700000	12700000		48700000	436000			4810000	4960000	5190000	64500	724000	1140000	3180000	9650000	1850000	128000	999000	1980000	10700000	8210000		8710000	4730000	213000	204000	6100000	9800000	7110000		6200000	5200000	7390000		10600000	1340000	3150000	10600000	473000	16700000	4060000	2380000	8000000		2780000	11600000	558000	11400000	9260000	501000	695000	13800000	334000		10800000	267000	508000	3290000	17800000	7590000	288000	13400000
1456	O00445	SYT5_HUMAN	Synaptotagmin-5	SYT5	42900.5	109.202	21	16	42300000	132000000	19800000	59200000	23800000	107000000	22700000	75800000	83000000	43700000	55500000	47500000	25300000	34500000	108000000	26600000	22000000	92000000	50200000	44200000	35500000	6720000	92200000	61300000	26800000	87300000	77800000	52100000	14700000	55900000	64200000	34400000	27700000	24400000	79000000	38500000	54800000	17800000	63400000	59400000	23700000	50800000	34700000	19900000	52000000	74700000	31800000	87000000	54400000	55600000	55200000	53000000	27000000	60100000	38600000	7500000	23900000	99800000	43900000	53900000	18500000	65000000	72500000	23700000	93800000	57300000	63300000	11300000	34600000	57300000	51000000	16200000	102000000	52700000	26700000	69300000	30900000	57600000	72000000	43100000	13200000	52700000	76200000	48200000	75400000	24600000	33400000	64900000	92100000	39600000	62100000	45700000	11900000	10000000	59700000	61400000	15900000	31700000	93300000	52200000	83100000	44600000	84900000	47500000	69300000	9110000	50200000	16400000	76500000	56900000	20300000	65800000	67800000	14600000	105000000	57200000	108000000	114000000	23900000	73200000	33600000	18300000	10700000	36500000	22900000	19900000	9090000	51200000	30900000	26800000	23900000	36100000	2510000	27600000	107000000	64700000	27600000	29000000	37600000	54400000	6810000	6120000	39200000	33900000	61600000	26100000	82300000	27700000	49500000	30800000	92400000	36600000	82500000	41200000	38600000	63800000	44700000	81500000	39200000	11900000	55700000	59000000	36800000	48300000	43100000	12300000	54100000	52400000	57000000	9480000	51100000	12700000	7430000	39800000	52300000	48500000	9900000	54500000
1505	Q96GD0	PLPP_HUMAN	Chronophin	PDXP	31698.1	147.331	21	16	29100000	21300000	56200000	16000000	76100000	10800000	61000000	25500000	5960000	30200000	7530000	14600000	61000000	13600000	8630000	65100000	74800000	8600000	21600000	31000000	17600000	48600000	8260000	21800000	69400000	10600000	10200000	18600000	58300000	37300000	25500000	8600000	62900000	81600000	13100000	16300000	22300000	77800000	10000000	40000000	101000000	12600000	14500000	80600000	20200000	11700000	23800000	11000000	93800000	33900000	12100000	21000000	71400000	10600000	19200000	57900000	74100000	10700000	21200000	36100000	57600000	23400000	11000000	71300000	19800000	23800000	9540000	70700000	19900000	42100000	22400000	79300000	11300000	24900000	68900000	10200000	72900000	26400000	13500000	34300000	58700000	19800000	7030000	14200000	12000000	84500000	82800000	28100000	12400000	31100000	11400000	22100000	59800000	65500000	26900000	11800000	66000000	22400000	11700000	46500000	19500000	84900000	36300000	26400000	26200000	49800000	24900000	85500000	20000000	44700000	78200000	37000000	26900000	74400000	19100000	26500000	16400000	31400000	83200000	47800000	71500000	83700000	36000000	7090000	19900000	3850000	49200000	104000000	10700000	17000000	19700000	85900000	33500000	72700000	25100000	11200000	8440000	16500000	30100000	17000000	32700000	37900000	6730000	13400000	20900000	84000000	27400000	24800000	8180000	85000000	27600000	94500000	28000000	9700000	25800000	9280000	16200000	18900000	9850000	52500000	14300000	7400000	19400000	7770000	7700000	7500000	20700000	11300000	15200000	49700000	9070000	67900000	42900000	14000000	6120000	7330000	52000000	8550000
1768	Q8IU85	KCC1D_HUMAN	Calcium/calmodulin-dependent protein kinase type 1D	CAMK1D	42913.8	91.9384	21	16	16100000	39700000	4210000	7020000	8150000	38400000	6580000	9920000	45600000	15100000	27400000	5840000	6750000	5100000	42400000	1680000	9020000	34600000	4540000	14500000	6790000	4240000	40700000	9010000	10600000	48900000	39700000	5980000	4310000	22600000	11200000	18700000	9250000	7600000	35500000	6380000	7510000	5240000	35900000	19300000	5710000	37700000	5190000	3260000	5850000	38700000	7860000	38800000	1020000	17000000	30800000	10500000	6590000	32300000	5500000	3930000	11400000	34500000	5690000	18400000	877000	5900000	32400000	1960000	44700000	7980000	30200000	4830000	3600000	30000000	6350000	2490000	43300000	8560000	10500000	41000000	5090000	8370000	34900000	18300000	869000	3390000	35500000	9860000	40600000	9680000	14400000	9770000	48700000	14800000	35100000	8100000	3430000		10700000	33700000	7810000	7910000	52000000	34900000	48900000	9140000	10300000	9400000	37000000	1120000	3430000	10700000	49200000	29300000	7770000	7590000	50700000	19400000	57900000	19300000	49100000	6230000	4930000	33000000	6210000		594000	15300000	5890000	11100000	2370000	2970000	2210000	6880000	6670000	6410000	1650000	3070000	5680000	27100000	12900000	1580000	11900000	5530000	1200000	648000	15200000	30900000	4060000		7280000	9470000	24800000		6850000	7710000	5490000	21100000	3520000	24400000	2240000	3650000	21100000	2030000	3020000	22600000	2720000	21100000	17700000	4220000	3750000	22500000	3960000	499000	21900000	234000	227000	4790000	24000000	20200000	82200	25400000
1913	Q15052	ARHG6_HUMAN	Rho guanine nucleotide exchange factor 6	ARHGEF6	87498.8	65.1488	21	16	4860000	8990000		1490000	177000	8310000	6360000		6930000	4050000	5830000		5990000		7420000		5430000	5180000		4360000	167000	4690000	5960000		7400000	10700000	6850000	3540000	729000	6360000	6830000	4590000	6640000	659000	7720000	3620000	125000		6510000	6930000		8820000	285000	491000	3250000	8890000	4300000	7130000	3520000	5670000	6140000	366000	7980000	5790000	429000	6980000	8290000	5450000		5870000			6100000		8820000		5310000		191000	13900000		288000	6870000	284000	8840000	8520000	5860000	96200	8630000	8380000		3180000	5930000	1150000	8090000	5370000	220000	112000	9560000	4610000	6290000			1020000	6660000	27700000	9320000	1490000	27400000	23700000	39900000	7850000	358000	464000	28300000	2680000	4340000	1640000	28600000	25300000	18900000	191000	36400000	7130000	32700000	14000000	34100000	507000	1680000	13100000	4610000			3710000	1970000	1960000		108000	612000	1370000	2370000	4400000			1440000	3700000	2140000	101000	2820000				2990000	7530000			343000	2270000	6020000			3310000	210000	5050000		4810000	680000		3420000	1180000		3270000	644000	3490000	3110000	466000	1300000	5580000	1020000		5690000				4470000	3610000		6240000
1726	Q9UPQ3	AGAP1_HUMAN	Arf-GAP with GTPase, ANK repeat and PH domain-containing protein 1	AGAP1	94470.1	132.818	21	15	16300000	26000000	8350000	11400000	16400000	14300000	17600000	16400000	14300000	18200000	23100000	15800000	16900000	19800000	35200000	12500000	15100000	22100000	16100000	16600000	8510000	13100000	30800000	19700000	18200000	17100000	20600000	9460000	16700000	17600000	23500000	18400000	25100000	22100000	21100000	22000000	19200000	20600000	25800000	17700000	16200000	19500000	16000000	24100000	19700000	15500000	14100000	10400000	15100000	15000000	21400000	12700000	23100000	12300000	11200000	12500000	17800000	12700000	15800000	18200000	16700000	21400000	17700000	22000000	32100000	20500000	19600000	21100000	12500000	20000000	23100000	17100000	28400000	15200000	25300000	28600000	22100000	19000000	30500000	18900000	14700000	12500000	15100000	19200000	21800000	21100000	18800000	13000000	20800000	14100000	15700000	12900000	18400000	17900000	24100000	29700000	21100000	28300000	39100000	29900000	35000000	24400000	17800000	17200000	37800000	16800000	24700000	38000000	28900000	32600000	48100000	33800000	27400000	39600000	29900000	30100000	29000000	19900000	29400000	39000000	7630000	6570000	8600000	16600000	12200000	9680000	12200000	20900000	5550000	8730000	6950000	20300000	6800000	16600000	22400000	29300000	14000000	9200000	15200000	11000000	7750000	7200000	17700000	23000000	15700000	9220000	15200000	11700000	21200000	11300000	19600000	19400000	17400000	12500000	8420000	13000000	12200000	13400000	22900000	9400000	8850000	10700000	11300000	10500000	17900000	12100000	13000000	17600000	8750000	3250000	18000000	5600000	3390000	9120000	8400000	21000000	5240000	9140000
1906	Q5VSL9	STRP1_HUMAN	Striatin-interacting protein 1	STRIP1	95575.8	91.6202	21	15	4310000	2640000	289000	2550000	113000	4770000	964000	2700000	6870000	1780000	4510000	8050000	543000	469000	10500000	318000	547000	8160000	1350000	6100000	1270000	329000	13100000	1540000	439000	13900000	11800000	6490000	515000	5250000	8700000	5190000	5740000	907000	9050000	1630000	802000	149000	15100000	3390000	335000	16300000	81300	854000	1780000	13800000	2850000	9790000		6590000	70600000	2000000	4970000	6740000	746000	1890000	4090000	9840000	4580000	8470000	3060000	447000	13200000	1320000	5570000	636000	9180000	503000	257000	10800000	202000	305000	3340000	2860000	1210000	12300000	566000	2080000	6950000	5840000	67300	163000	10200000	106000	13700000	3720000	629000	1400000	15400000	3150000	9380000	1190000	966000	620000	4860000	19200000	2760000	6990000	19600000	21500000	17500000	27000000	8280000	24000000	31400000	619000	4700000	4910000	23800000	20900000	5240000	17200000	31100000	10500000	21300000	21700000	30100000	4700000	1590000	14100000		487000	147000	3770000	157000	1620000	61900		252000	97100	79900	476000	99100	290000	535000	3620000	1880000		2160000	55200	204000	118000	2460000	2070000	657000	218000	1360000	230000	2660000	501000	171000	978000	639000	1820000	757000	4650000	222000	254000	2940000	407000	272000	3700000	358000	4470000	4850000	412000	334000	2880000	78600	90700	3240000			259000	3500000	944000	152000	2700000
1674	Q02641	CACB1_HUMAN	Voltage-dependent L-type calcium channel subunit beta-1	CACNB1	65713.6	124.688	21	14	3510000	18700000	1680000	9710000	2050000	8900000	2620000	15100000	10700000	3750000	8150000	25800000	2730000	3430000	15300000	2240000	1660000	13100000	33300000	9770000	6760000	2230000	17100000	39600000	7230000	18100000	16300000	14600000	14100000	5670000	34900000	5200000	7260000	7780000	12500000	4970000	9860000	1290000	14400000	6380000	5190000	16200000	2840000	16600000	33800000	18400000	39900000	23600000	5670000	5720000	11500000	31000000	8220000	19600000	30600000	1940000	14600000	13100000	40100000	4700000	1950000	30900000	12700000	12200000	9490000	37300000	12400000	8540000	23800000	23100000	6970000	10400000	12900000	16300000	28100000	23800000	2370000	32000000	11500000	18400000	437000	6060000	12800000	23300000	13800000	27500000	2770000	35700000	27500000	15100000	26500000	39100000	13100000	5700000	42100000	16800000	35100000	47200000	28800000	37400000	33000000	40900000	49800000	23100000	37100000	1790000	21100000	32900000	36400000	26500000	30900000	22700000	42500000	2390000	36200000	44100000	34000000	35300000	31500000	34700000	5230000	991000	1170000	5950000	3520000	2230000	3220000	5720000	5770000	3030000	4060000	5390000	1980000	5660000	11000000	4060000	2800000	5320000	4430000	6460000	2900000	1420000	6510000	2580000	6190000	5430000	10300000	3980000	3940000	2820000	14400000	7540000	8580000	3560000	7020000	7260000	5570000	5570000	3110000	5080000	5800000	9170000	6560000	4270000	8150000	7420000	14800000	7340000	10800000	2620000	8680000	2410000	3920000	5680000	9480000	8680000	5450000	9680000
1904	O75351	VPS4B_HUMAN	Vacuolar protein sorting-associated protein 4B	VPS4B	49302.1	91.0507	21	14	7010000	28700000	2360000	3590000	1090000	18300000	1100000	404000	28600000	6420000	23700000	3590000	1690000	4840000	47900000		1400000	54800000	1150000	8290000	1700000	2080000	68200000	9750000	756000	81200000	59400000	854000	5400000	25600000	12300000	48800000	7930000	2060000	55000000	2820000	36700000	1120000	56400000	18800000		71000000	4990000	3000000	8000000	81100000	2360000	74700000	1680000	18000000	57100000	4360000	2810000	71400000	1470000	306000	1040000	55600000	15800000	15600000	298000	2480000	54800000		63600000	28100000	45100000	2800000	2100000	31100000	17000000	409000	33800000	3630000	6470000	63300000	905000	402000	60600000	24300000		1860000	61000000	6420000	58100000	3420000	734000	14200000	94000000	21300000	49800000	22800000	4090000	447000	7790000	62700000	5150000	18100000	81500000	35700000	81600000	8510000	24200000	22900000	67700000	1240000	17200000	1490000	69600000	34100000	7300000	642000	71200000	5200000	74200000	28500000	66000000	2010000	4500000	43900000				19200000	4780000	9180000	2330000	2320000	257000	4420000	8650000	617000			1560000	31500000	16200000		8120000	1030000	51400	79000	14300000	48700000	3520000	4680000	4080000	6880000	21900000		4230000	937000	5580000	24100000	202000	29200000	1980000	2170000	27400000	118000	185000	20700000	2210000	26700000	29200000	18600000	266000	51100000	272000	1930000	28700000	334000	1010000	1990000	25300000	23600000	1000000	37400000
1882	O60264	SMCA5_HUMAN	SWI/SNF-related matrix-associated actin-dependent regulator of chromatin subfamily A member 5	SMARCA5	121905	70.8554	21	13	861000	2840000	794000	2180000	518000	1630000	486000	1130000	6110000	2250000	3240000	942000	1450000	363000	6740000		2030000	1000000	1470000	1300000	1540000	782000	2480000	2440000	231000	3390000	4610000	1880000	474000	832000	4510000	4110000	1990000	1690000	6700000	5910000	4370000	1060000	6560000	7170000	144000	4330000	733000	237000	6460000	2900000	1030000	7140000	159000	627000	5020000	1580000	2770000	4600000	742000	7850000	1020000	2270000	760000	8870000		1500000	4130000	452000	4840000	8810000	3240000		357000	2100000	1730000		6650000	2080000	1070000	5860000	412000	1060000	4900000	2280000		3630000	5060000	621000	6660000	1090000	1170000	6900000	8500000	899000	4980000	1870000	666000	755000	1960000	7160000	2080000	11100000	7670000	4570000	7110000	2540000	291000	3910000	8380000	706000	3270000	1300000	6490000	10100000	2000000	5550000	9560000	5540000	8140000	4470000	4070000	630000	1070000	6690000	9450000		183000	2900000	285000	1500000	6960000	367000	4760000	716000	1600000	689000		14400000	6600000	4890000	3670000	14100000	1500000	3550000		118000	3420000	4860000	1900000	11500000	1110000	2100000	4650000		4440000	310000	869000	6720000	12500000	4860000	1640000	1270000	3300000	479000	529000	4210000	466000	2090000	2330000	1560000	71800	5430000	108000		2170000	33600		345000	1860000	1740000	439000	2470000
1517	P63151	2ABA_HUMAN	Serine/threonine-protein phosphatase 2A 55 kDa regulatory subunit B alpha isoform	PPP2R2A	51692.1	146.412	21	11	20300000	41600000	12600000	12600000	23500000	45100000	24500000	13600000	32400000	24600000	37000000	16800000	28100000	17100000	40000000	10400000	36600000	20900000	19300000	22600000	19500000	23700000	26300000	20100000	21900000	31400000	26000000	14700000	27200000	26500000	28400000	34400000	44900000	37100000	42900000	13100000	21100000	17900000	23600000	28400000	12800000	47500000	11800000	25700000	17200000	27200000	31500000	27300000	3990000	21900000	30900000	14800000	40400000	26400000	4450000	4980000	23900000	24000000	26100000	25900000	2200000	20700000	35600000	16600000	54900000	21600000	32300000	6170000	9980000	36900000	23200000	21200000	42200000	26200000	31600000	29600000	24900000	11500000	43200000	17000000	3630000	24000000	28700000	4430000	54000000	35000000	26500000	5440000	33100000	23600000	30400000	13000000	19700000	10400000	23600000	41000000	31200000	26900000	41500000	48400000	50600000	62600000	20500000	42000000	51300000	12000000	38800000	44900000	46900000	44100000	62800000	42400000	63000000	46700000	55600000	30000000	43600000	19900000	26800000	37100000	17500000	962000	8640000	28500000	10300000	14900000	12100000	12600000	7120000	11600000	11200000	36500000	4470000	15600000	25800000	37300000	24900000	5800000	15700000	18800000	7130000	3870000	18000000	55600000	13600000	19000000	31800000	12700000	26000000	4390000	24900000	46500000	7930000	47300000	4020000	16500000	20700000	11200000	29100000	22700000	14600000	22100000	25800000	25500000	21200000	11100000	10100000	30400000	6930000	4020000	23300000	12300000	8600000	8920000	17800000	25600000	9320000	15000000
1801	P07910	HNRPC_HUMAN	Heterogeneous nuclear ribonucleoproteins C1/C2	HNRNPC	33670	121.714	21	9	28100000	57400000	9890000	41600000	7570000	30800000	9170000	30200000	29000000	20200000	33600000	42700000	7880000	34300000	30600000	4950000	5040000	22200000	20000000	16600000	40700000	7760000	13400000	16500000	6570000	25200000	30500000	57800000	25900000	19400000	50200000	44800000	15600000	21200000	37900000	44500000	72600000	9850000	19100000	35200000	3340000	37900000	22600000	18400000	52300000	34900000	46700000	24600000	27000000	22600000	43500000	51100000	20100000	26300000	12000000	16400000	22500000	16300000	44900000	21900000	18500000	28400000	34300000	3580000	29800000	57900000	21600000	9010000	23000000	33600000	16900000	2900000	27800000	43400000	23900000	40600000	11000000	12500000	44600000	21900000	6230000	48300000	19300000	12600000	45300000	13800000	10700000	18500000	48900000	25000000	25700000	27000000	7540000	13100000	78200000	50500000	12300000	44700000	24100000	27700000	53400000	16400000	35000000	79400000	52400000	9310000	76000000	14200000	49300000	37700000	31000000	42200000	60800000	16700000	34700000	58500000	35700000	13800000	16900000	31600000	7820000	5620000	10300000	27900000	17700000	17400000	8130000	11000000	8810000	16700000	15400000	12400000	7460000	16200000	24600000	47700000	39000000	10200000	23200000	19200000	5990000	8020000	32000000	99300000	27700000	27200000	32200000	20700000	43300000	16600000	61000000	13100000	23800000	66600000	4970000	22000000	48400000	14100000	37800000	10200000	17100000	29800000	27500000	23500000	26800000	15600000	15800000	42300000	15400000	4730000	26100000	13900000	5760000	11800000	25500000	41600000	9030000	24500000
1795	P10412	H14_HUMAN	Histone H1.4	H1-4	21865.3	142.3	21	8	73200000	267000000	2180000	256000000	1410000	48000000	6460000	367000000	45400000	72500000	39100000	530000000	4870000	481000000	75300000	3160000	5340000	35200000	258000000	71400000	274000000	4470000	32900000	174000000	6100000	79700000	57300000	212000000	6650000	81600000	211000000	75600000	4790000	10000000	71700000	208000000	361000000	9510000	49100000	79300000	4790000	94600000	680000000	12700000	316000000	47100000	461000000	35400000	17600000	65900000	112000000	232000000	9260000	43100000	462000000	4500000	6000000	21500000	209000000	82800000	11400000	394000000	24000000	4490000	77800000	401000000	23700000	32300000	464000000	104000000	312000000	6590000	59500000	307000000	11100000	68600000	8900000	216000000	163000000	83800000	3790000	175000000	43800000	229000000	81300000	7020000	13500000	238000000	53400000	63700000	28300000	263000000	18600000	35600000	251000000	55000000	31700000	303000000	59000000	118000000	102000000	21300000	261000000	409000000	89300000	2680000	489000000	30300000	103000000	107000000	20800000	287000000	71100000	33600000	63800000	298000000	65200000	184000000	20200000	270000000	20300000	54000000	10200000	59400000	145000000	19200000	4370000	12900000	336000000	150000000	147000000	23600000	7470000	16200000	283000000	77100000	25100000	1090000000	211000000	210000000	4680000	14600000	48300000	186000000	420000000	42000000	409000000	196000000	76500000	14700000	484000000	17300000	781000000	79900000	1130000000	51100000	530000000	423000000	113000000	10700000	592000000	49400000	654000000	46300000	40800000	885000000	227000000	63700000	611000000	29400000	52200000	4650000	26700000	392000000	39800000	54000000	8780000	55500000
1710	Q12926	ELAV2_HUMAN	ELAV-like protein 2	ELAVL2	39503.9	130.051	21	7	9600000	32100000	5310000	17000000	5170000	21100000	3780000	14600000	21700000	12200000	16400000	14300000	4340000	10700000	23700000	6290000	2770000	17300000	12100000	14600000	14300000	2380000	19700000	9960000	13600000	24500000	21600000	23500000	9870000	12900000	22500000	10100000	7840000	14300000	17900000	15900000	22500000	18200000	15000000	13200000	8280000	13700000	12400000	24400000	16100000	24400000	16000000	23900000	18100000	15200000	18900000	19700000	17100000	18400000	7690000	14700000	13200000	14600000	18100000	7100000	16000000	14000000	19100000	2120000	17700000	22400000	14500000	16600000	11600000	38000000	16800000	12300000	18300000	28100000	11000000	22300000	4600000	11700000	16100000	13700000	6730000	13500000	19500000	2850000	21300000	9660000	11900000	7740000	33500000	5960000	19100000	15800000	3900000	22400000	38200000	31800000	28500000	37100000	35900000	39700000	38300000	41200000	34300000	71700000	36200000	6240000	36500000	48900000	38200000	71100000	44300000	46300000	44600000	17000000	34400000	38800000	34100000	22100000	40000000	42100000	11400000	14500000	4100000	8330000	8140000	11300000	5400000	11800000	13200000	6990000	17100000	1820000	5280000	8250000	45700000	24600000	10200000	7260000	30100000	20300000	6860000	7310000	13600000	13900000	13200000	6890000	26700000	9160000	16900000	13600000	40000000	5300000	43200000	13800000	8560000	14100000	28400000	22100000	12400000	2010000	23900000	15000000	13000000	10900000	15300000	5550000	11300000	18300000	9740000	3470000	10700000	11000000	3460000	7490000	20500000	30000000	5970000	15200000
1449	P62714	PP2AB_HUMAN	Serine/threonine-protein phosphatase 2A catalytic subunit beta isoform	PPP2CB	35575.1	163.155	21	3	32300000	73200000	36800000	32500000	47400000	44500000	52400000	68000000	27200000	33100000	38500000	49600000	59500000	44500000	30700000	34300000	80400000	17500000	47200000	35000000	50300000	46700000	22200000	60500000	51600000	25900000	27800000	41800000	55800000	41400000	56100000	30900000	72300000	64500000	38100000	34900000	46800000	45300000	25300000	44500000	40300000	40800000	46300000	49500000	38300000	36200000	47300000	23600000	26700000	38100000	27000000	36100000	72000000	24400000	45700000	26100000	60100000	16900000	55100000	49000000	31900000	59800000	27900000	45500000	46100000	70700000	26900000	39500000	44700000	52200000	59700000	40800000	37100000	53400000	75100000	25800000	69900000	56300000	38700000	38800000	31800000	35000000	22400000	58000000	43900000	79900000	67800000	67100000	30900000	36000000	30100000	47500000	47700000	38000000	54500000	36800000	81600000	59000000	30200000	56200000	47000000	102000000	60600000	55000000	51200000	43700000	59500000	70800000	40900000	54500000	84900000	63500000	50900000	67100000	44200000	46800000	35100000	56000000	63000000	72400000	36100000	14700000	18600000	16400000	28200000	17900000	20300000	44500000	40500000	22100000	26100000	67200000	12700000	35600000	74900000	28200000	24900000	58500000	43100000	43800000	11900000	15000000	16100000	43400000	62100000	46200000	94300000	28600000	19400000	31900000	52700000	77700000	116000000	39800000	93000000	18900000	35600000	46000000	24000000	40000000	48400000	17100000	64700000	19200000	16600000	33500000	62400000	25900000	61600000	12900000	19900000	31500000	14300000	31400000	12400000	22000000	26500000	23500000
1803	Q14568	HS902_HUMAN	Heat shock protein HSP 90-alpha A2	HSP90AA2P	39364.8	154.787	21	3	138000000	166000000	167000000	91700000	205000000	219000000	240000000	72000000	99700000	140000000	246000000	83100000	273000000	65800000	126000000	97500000	324000000	46800000	74400000	135000000	102000000	224000000	49000000	54400000	121000000	75800000	111000000	93200000	261000000	156000000	122000000	156000000	358000000	304000000	197000000	80100000	105000000	126000000	107000000	154000000	36400000	128000000	75100000	145000000	100000000	114000000	99100000	81400000	172000000	125000000	174000000	83800000	285000000	72400000	32000000	27800000	234000000	36500000	65400000	152000000	20800000	68700000	124000000	72800000	239000000	93400000	133000000	25100000	49300000	150000000	55300000	55200000	143000000	95500000	281000000	104000000	246000000	50700000	210000000	129000000	32900000	85300000	63400000	45900000	275000000	299000000	181000000	40200000	99600000	132000000	159000000	63700000	117000000	47900000	90200000	188000000	290000000	108000000	89800000	154000000	209000000	341000000	57300000	99700000	208000000	176000000	108000000	250000000	208000000	148000000	298000000	98900000	270000000	246000000	117000000	111000000	115000000	96100000	190000000	141000000	165000000	8900000	103000000	109000000	77300000	56800000	89700000	122000000	35500000	72800000	76300000	314000000	38000000	157000000	99500000	229000000	163000000	20400000	121000000	78100000	57100000	34900000	123000000	239000000	69100000	186000000	95400000	106000000	209000000	59300000	158000000	306000000	44700000	306000000	19200000	109000000	96600000	48400000	180000000	233000000	57300000	164000000	75600000	97900000	124000000	44800000	44200000	185000000	34700000	24000000	128000000	120000000	48400000	39200000	76100000	189000000	82200000	88300000
1542	Q9H361	PABP3_HUMAN	Polyadenylate-binding protein 3	PABPC3	70030.9	133.79	21	2	10400000	21100000	21900000	17000000	21200000	5000000	13000000	23500000	5310000	11600000	4870000	14700000	18900000	14300000	11400000	20700000	16400000	4840000	18600000	11300000	16700000	12700000	5700000	9820000	21400000	7730000	3830000	29400000	18900000	14500000	22100000	5110000	22000000	26900000	6330000	17300000	24500000	22600000	6460000	16000000	22700000	4520000	17200000	26000000	18600000	7330000	18800000	5790000	21000000	13200000	6060000	23300000	20300000	2990000	12900000	18200000	21800000	5210000	22500000	16500000	24800000	16400000	7280000	20500000	4560000	28800000	4310000	22900000	15900000	36800000	16600000	19700000	4420000	28500000	20600000	10900000	18200000	16400000	10100000	16200000	18300000	14400000	5920000	5420000	9770000	17400000	26200000	15800000	14200000	12100000	6190000	25100000	29700000	37100000	45400000	14000000	50000000	41400000	17200000	36000000	14100000	55600000	28700000	49000000	11600000	17500000	42900000	43300000	17800000	37200000	37100000	30500000	27000000	36900000	20200000	38400000	9060000	14600000	45700000	25800000	28200000	21600000	22900000	4450000	11600000	2550000	17000000	41000000	15300000	11100000	12400000	21700000	11700000	34400000	25300000	3050000	5970000	20300000	21200000	22500000	13100000	18900000	4790000	11100000	18200000	34600000	27200000	15400000	3900000	34500000	34100000	31100000	30100000	9340000	28100000	10500000	25800000	20200000	5450000	20000000	21600000	5820000	22100000	2930000	6990000	11900000	18600000	7970000	19200000	20900000	4480000	28000000	17900000	14600000	10900000	7870000	23300000	9400000
968	P36543	VATE1_HUMAN	V-type proton ATPase subunit E 1	ATP6V1E1	26145.3	159.59	20	20	98800000	228000000	102000000	188000000	135000000	89000000	115000000	258000000	82800000	96500000	66600000	130000000	93500000	139000000	110000000	146000000	130000000	90700000	168000000	98300000	173000000	93100000	95800000	174000000	142000000	93600000	83300000	201000000	110000000	116000000	194000000	46200000	119000000	99100000	74300000	167000000	171000000	167000000	117000000	117000000	150000000	112000000	98800000	148000000	181000000	86100000	178000000	88800000	98200000	96500000	55200000	167000000	125000000	72700000	170000000	104000000	125000000	74900000	183000000	109000000	120000000	187000000	73300000	133000000	93100000	201000000	72900000	143000000	141000000	130000000	175000000	142000000	85800000	194000000	151000000	92100000	126000000	178000000	87400000	109000000	105000000	169000000	85200000	141000000	86800000	129000000	175000000	249000000	95200000	92500000	68800000	158000000	110000000	116000000	204000000	85700000	149000000	128000000	115000000	152000000	94200000	142000000	226000000	182000000	97600000	105000000	186000000	133000000	104000000	136000000	167000000	264000000	105000000	104000000	129000000	181000000	138000000	233000000	151000000	202000000	107000000	105000000	50400000	68700000	84700000	25500000	67000000	164000000	111000000	66000000	70100000	121000000	39600000	100000000	207000000	74200000	42900000	135000000	103000000	143000000	46700000	57800000	44900000	59800000	169000000	115000000	225000000	93600000	71300000	111000000	212000000	140000000	174000000	60600000	235000000	68400000	122000000	194000000	55600000	73500000	113000000	55500000	198000000	56500000	55600000	54000000	131000000	62100000	132000000	64500000	62000000	109000000	55400000	85900000	68800000	53300000	61800000	59600000
1347	Q9HC38	GLOD4_HUMAN	Glyoxalase domain-containing protein 4	GLOD4	34793.5	139.893	20	20	22100000	12200000	58900000	15600000	63800000	5490000	48700000	22500000	5040000	23700000	4080000	13200000	48800000	13400000	11200000	60200000	63900000	7550000	16800000	25400000	13300000	41100000	8770000	10300000	61200000	9610000	8000000	16200000	55700000	34300000	19600000	6650000	57500000	65300000	4070000	19000000	18200000	70800000	7190000	35700000	80700000	9710000	16600000	68300000	19700000	8880000	18600000	4580000	83000000	27000000	4250000	17000000	65900000	4870000	18200000	55200000	63400000	4960000	16600000	32700000	80600000	19700000	6460000	73300000	8310000	20400000	5600000	73000000	16700000	40200000	19600000	65300000	5840000	24500000	64000000	5470000	75600000	15200000	9610000	30300000	67600000	13800000	4820000	8270000	9550000	64400000	81900000	22900000	9270000	20700000	6600000	15000000	66300000	77700000	34300000	9830000	85100000	25000000	7240000	42000000	8830000	66800000	25600000	33700000	8620000	50200000	29700000	73100000	14000000	45900000	94700000	45600000	12800000	89000000	20700000	29300000	9420000	32400000	81800000	51200000	87800000	104000000	69100000	2520000	21400000	1400000	44500000	113000000	11400000	17600000	20300000	92000000	39900000	82900000	29400000	3140000	4100000	22800000	32800000	16300000	37000000	57200000	850000	12600000	21700000	87300000	29100000	25700000	3470000	120000000	26300000	90200000	35700000	3830000	33900000	4150000	17600000	19100000	2410000	57400000	18400000	1990000	23000000	653000	1470000	15600000	24900000	2140000	22800000	68100000	1840000	64800000	52800000	16300000	1090000	1540000	66700000	4280000
1444	Q16836	HCDH_HUMAN	Hydroxyacyl-coenzyme A dehydrogenase, mitochondrial	HADH	34293.5	132.608	20	20	28500000	40700000	70100000	28500000	78200000	7670000	56000000	34300000	4420000	37600000	3780000	26800000	68400000	44300000	6570000	74900000	76500000	9750000	28500000	36700000	28300000	53400000	6970000	20700000	68800000	26500000	7530000	32000000	71800000	40600000	30300000	5800000	71100000	76000000	4050000	29200000	31300000	87000000	8600000	48700000	85900000	8040000	28300000	81600000	28700000	5570000	38800000	4600000	79200000	36500000	4670000	38400000	69800000	7560000	38900000	69600000	78500000	4920000	29900000	51900000	102000000	37100000	3300000	81600000	2520000	40800000	17000000	72500000	31700000	91900000	50500000	79200000	4700000	38700000	72400000	5130000	94800000	33600000	11500000	35900000	67800000	26200000	4950000	18900000	1710000	85300000	98200000	37900000	11900000	31700000	2600000	29500000	74400000	125000000	47000000	5980000	144000000	65100000	5740000	100000000	3400000	205000000	49100000	66700000	19900000	69200000	63900000	153000000	6780000	55400000	196000000	81400000	4550000	151000000	13500000	73000000	16300000	80600000	148000000	109000000	99200000	116000000	84700000	5710000	27200000	3140000	54500000	111000000	21200000	24000000	26500000	103000000	39400000	99600000	39600000	13600000	8620000	30300000	43400000	22300000	38900000	48200000	2250000	39500000	39500000	95300000	35100000	31300000	2880000	102000000	38900000	104000000	36100000	5280000	42600000	2660000	28400000	27800000	4400000	62600000	26100000	1960000	25200000	3510000	2540000	24200000	27700000	6940000	25000000	72700000	4510000	61400000	54700000	25500000	3490000	1730000	70900000	2690000
1470	P24539	AT5F1_HUMAN	ATP synthase F(0) complex subunit B1, mitochondrial	ATP5PB	28908.6	124.979	20	20	87000000	239000000	837000	41600000	4800000	218000000	6070000	49500000	246000000	99200000	165000000	18700000	5090000	29300000	227000000	2150000	391000	189000000	21300000	93700000	26000000	1020000	207000000	44400000	13200000	314000000	212000000	39300000	5690000	117000000	30000000	112000000	5180000	6860000	164000000	36200000	38700000	12400000	165000000	117000000	5410000	198000000	19300000	8310000	30200000	221000000	8550000	295000000	68200	82200000	126000000	35100000	6390000	217000000	26000000	1010000	1830000	172000000	42300000	107000000	1930000	31100000	175000000	10100000	242000000	40700000	151000000	5480000	12600000	147000000	41100000	8480000	202000000	12700000	15400000	178000000	21000000	51100000	141000000	98500000	446000	36400000	206000000	37400000	175000000	16600000	17500000	46100000	264000000	103000000	203000000	54200000	3650000	1490000	50700000	219000000	8940000	31000000	264000000	157000000	192000000	16300000	55700000	53000000	176000000	1000000	15000000	5780000	188000000	154000000	6550000	65100000	296000000	11900000	298000000	51500000	268000000	26500000	6940000	114000000	8290000			81600000	49300000	48500000	342000	13500000	15700000	46000000	45000000	1660000	205000	6910000	39200000	116000000	93700000	3150000	69400000	29800000	250000	126000	99500000	109000000	35700000	1790000	16800000	61200000	110000000		43800000	12400000	4560000	101000000	29700000	129000000	22400000	20100000	95400000	703000	14900000	127000000	2540000	101000000	111000000	3090000	17900000	133000000	10300000	1100000	120000000	6330000	916000	14400000	144000000	117000000	131000	124000000
1475	P07339	CATD_HUMAN	Cathepsin D	CTSD	44552.2	155.533	20	20	142000000	89800000	489000000	137000000	406000000	24100000	278000000	186000000	34900000	160000000	29300000	196000000	340000000	141000000	64900000	348000000	318000000	31000000	153000000	154000000	126000000	238000000	29300000	112000000	382000000	53700000	34600000	138000000	260000000	182000000	161000000	29300000	317000000	330000000	51100000	147000000	139000000	395000000	31800000	186000000	335000000	36600000	127000000	359000000	127000000	52300000	117000000	31400000	355000000	158000000	44000000	135000000	308000000	30500000	199000000	328000000	355000000	21400000	176000000	189000000	490000000	172000000	24800000	288000000	29400000	240000000	41300000	339000000	140000000	179000000	168000000	275000000	31400000	154000000	340000000	41700000	356000000	88600000	72500000	151000000	445000000	97300000	38300000	116000000	32100000	272000000	437000000	208000000	42100000	149000000	42900000	94200000	338000000	395000000	159000000	55800000	484000000	168000000	38400000	211000000	58000000	364000000	189000000	179000000	62100000	301000000	129000000	309000000	48500000	199000000	323000000	162000000	53600000	306000000	54400000	124000000	42200000	218000000	334000000	291000000	412000000	424000000	421000000	28000000	149000000	11400000	206000000	470000000	265000000	128000000	139000000	432000000	206000000	402000000	320000000	31400000	14700000	208000000	211000000	179000000	171000000	321000000	11900000	59700000	278000000	422000000	280000000	180000000	34300000	549000000	260000000	448000000	418000000	28000000	427000000	29400000	144000000	162000000	32100000	292000000	153000000	23100000	318000000	21000000	16600000	185000000	309000000	25200000	342000000	254000000	26500000	309000000	333000000	163000000	22700000	31300000	355000000	29800000
1556	P26440	IVD_HUMAN	Isovaleryl-CoA dehydrogenase, mitochondrial	IVD	46650.8	137.203	20	20	14200000	17700000	25400000	14600000	35800000	7580000	21600000	11800000	6140000	15400000	4740000	12100000	29600000	8590000	10500000	25500000	30500000	7960000	12000000	13800000	12100000	18800000	5430000	13100000	29700000	6220000	7260000	16700000	30100000	18400000	19000000	4290000	30000000	38000000	6230000	17900000	15400000	35500000	8060000	17600000	33100000	13000000	6810000	40400000	13200000	6090000	19800000	5160000	10400000	12900000	5590000	17400000	31700000	6110000	12600000	32900000	41300000	5350000	16400000	17400000	34100000	17900000	5110000	27500000	10500000	20100000	5850000	41300000	13100000	26000000	16300000	27600000	7350000	18200000	31800000	8750000	23800000	8250000	10500000	22300000	21400000	12400000	3830000	7700000	6310000	39900000	40500000	13100000	8060000	13800000	4600000	11400000	29100000	39700000	21000000	7840000	42000000	25900000	12300000	30300000	8140000	68200000	29100000	34000000	11100000	22500000	31400000	54500000	54700000	47900000	63000000	27200000	69400000	55200000	58500000	23000000	37000000	13400000	47500000	40200000	31000000	24100000	22500000	5630000	10900000	507000	22700000	49900000	8850000	8900000	11400000	36400000	15800000	39600000	15700000	14700000	4770000	8240000	20300000	11100000	14900000	20400000	6210000	28600000	15500000	40500000	14200000	13400000	7870000	42800000	16400000	41600000	25000000	7620000	9620000	7110000	11000000	11800000	6350000	22500000	13700000	3850000	13800000	4810000	2040000	11600000	14300000	7720000	10600000	19300000	5370000	28900000	22300000	12100000	8020000	6130000	24900000	6480000
1606	P16930	FAAA_HUMAN	Fumarylacetoacetase	FAH	46374.3	101.013	20	20	3200000	592000	19700000	4850000	8450000	429000	5280000	7850000		2490000		5670000	15500000	3970000	466000	11800000	4130000	389000	1430000	3430000		6370000		3630000	14600000	906000	793000	1770000	7900000	4200000	1490000	742000	11400000	7520000	696000	2880000	5220000	11500000		12800000	14600000	245000	3320000	12700000	2420000		2730000	77400	11600000	3580000	1270000	5280000	12300000	607000	8130000	10800000	12800000	854000	2930000	5670000	28500000	3930000	1480000	14200000	380000	3730000	587000	15500000	3850000	15600000	14300000	11400000	547000	5180000	12900000	855000	16800000	4190000	90300	12200000	13900000	2600000	572000	4140000	1450000	11900000	10900000	3890000		4300000		4230000	22000000	23600000	9800000	1580000	24800000	21200000	630000	18300000	1190000	24500000	15800000	19200000	6240000	7580000	7700000	13400000	66000	26000000	31700000	19900000		17700000	690000	7160000	728000	6290000	23800000	14100000	6770000	9390000	11600000	1090000	2250000		5080000	7760000	1540000	1530000	2850000	5760000	2780000	6230000	3010000	1530000		25500	6720000	1260000	2940000	5590000	106000	729000	2850000	11800000	2590000	3400000	900000	16700000	4490000	10300000	4760000	122000	988000	487000	1660000	1530000		4280000	1760000		2280000		94400	2340000	3340000	613000	3510000	3720000	1220000	5430000	5600000	2730000	4350000	545000	7720000	456000
1640	P16870	CBPE_HUMAN	Carboxypeptidase E	CPE	53150.7	148.865	20	20	11800000	24100000	18200000	14000000	23000000	13000000	16800000	35100000	13600000	13500000	10800000	16500000	17300000	18000000	20700000	20700000	14200000	9750000	23300000	14000000	13200000	15000000	14200000	24000000	25800000	16200000	14200000	21500000	14700000	14000000	19900000	5790000	12600000	17300000	7540000	17200000	15700000	30300000	9300000	15500000	22200000	6220000	8070000	20000000	18300000	8280000	18200000	7420000	30100000	9630000	6650000	23700000	16600000	9330000	27200000	22900000	27900000	8850000	33800000	16200000	29200000	30800000	9080000	25600000	15100000	29400000	8690000	24600000	14400000	15100000	23700000	21100000	16000000	27300000	31800000	12700000	23300000	16600000	10500000	13700000	23300000	18300000	9500000	21500000	10600000	17300000	41000000	39200000	17500000	11500000	6950000	14300000	20800000	25500000	30300000	7620000	16400000	15200000	10900000	29700000	11700000	31000000	48800000	29100000	18800000	11400000	20900000	25500000	37100000	29100000	28600000	43800000	40600000	30200000	43600000	27400000	45300000	49800000	24700000	43000000	24900000	37300000	13600000	7510000	14100000	1270000	19800000	54200000	19000000	10400000	13000000	33100000	13500000	37600000	38300000	10300000	3940000	27000000	21100000	16900000	13600000	17700000	5990000	7350000	40700000	36100000	35000000	13800000	7980000	52500000	28800000	35100000	57700000	3930000	54500000	4520000	12900000	38100000	6230000	18400000	27400000	4680000	33200000	6090000	6950000	10500000	31800000	7800000	32200000	15800000	7650000	22900000	12300000	12300000	7470000	3950000	20600000	4770000
1663	Q9BWS9	CHID1_HUMAN	Chitinase domain-containing protein 1	CHID1	44940.6	132.472	20	20	8750000	9590000	5440000	4650000	7750000	8220000	7000000	5730000	5570000	6280000	4370000	8350000	5500000	4640000	8010000	2670000	6070000	8760000	8200000	5380000	9290000	6200000	4400000	34700000	6120000	10500000	5610000	35300000	7760000	9940000	43200000	11000000	13700000	11600000	8620000	40100000	19200000	8180000	11800000	17900000	3340000	19200000	59100000	8960000	7740000	6050000	34300000	7660000	12400000	13900000	16800000	7860000	11400000	10600000	2380000	4970000	9010000	1790000	36600000	15500000	9920000	6150000	6550000	9140000	18300000	13400000	3480000	5940000	2120000	22100000	50400000	9100000	2350000	56000000	10400000	14200000	6390000	7230000	10400000	17100000	2170000	4950000	4690000	1280000	15200000	11200000	5930000	9660000	11200000	3460000	8620000	37800000	8910000	8260000	54800000	8370000	11500000	57600000	8480000	24200000	17900000	20800000	47100000	67100000	14000000	4130000	80600000	16600000	18200000	23400000	19300000	50200000	17000000	15200000	13900000	44600000	11000000	39300000	12100000	51300000	4340000	3130000	2510000	3830000	7080000	595000	2790000	5870000	4060000	1050000	19200000	7530000	692000	5900000	16400000	10400000	4220000	2800000	2810000	25300000	1340000	1480000	5720000	17100000	14300000	5630000	20800000	13700000	7690000	6750000	10400000	6440000	15100000	15800000	2990000	872000	5220000	24300000	10700000	3390000	8440000	8430000	15400000	1030000	1250000	95000000	15300000	2040000	5440000	3480000	2510000	2850000	3560000	4350000	1740000	2120000	9350000	8190000
1671	P49902	5NTC_HUMAN	Cytosolic purine 5-nucleotidase	NT5C2	64969.8	130.571	20	20	4210000	3280000	10400000	2870000	11300000	3000000	8040000	10500000	1150000	5450000	1630000	5750000	8900000	6310000	1330000	10200000	8820000	488000	11200000	5010000	3390000	6380000	829000	2820000	10900000	2130000	1550000	5250000	10100000	6610000	7590000	2760000	13600000	16500000	1850000	3850000	4450000	14600000	857000	7070000	13500000	3240000	5790000	13700000	3170000	2090000	5460000	1300000	10100000	5370000	835000	2980000	10400000	1440000	4210000	8050000	13400000	782000	3270000	7130000	10900000	4620000	1960000	13800000	3020000	8860000	1020000	16500000	11200000	15400000	6420000	19400000	1120000	5160000	21400000	1980000	11300000	4270000	3370000	6640000	8650000	8520000	917000	16100000	780000	17100000	12900000	4040000	1220000	4750000	1870000	3350000	22500000	18400000	10900000	3580000	20000000	12800000	3390000	20000000	2480000	37600000	8000000	14000000	8780000	9870000	15400000	37100000	3360000	15100000	35200000	25100000	3460000	15100000	4510000	16400000	4870000	16000000	36900000	19200000	21200000	19800000	16000000	567000	4810000	522000	13700000	27800000	3300000	2520000	5080000	23400000	9190000	22100000	7660000	1440000	1650000	6970000	4950000	4000000	7950000	10200000		3380000	4670000	23800000	5010000	6150000	506000	26400000	9250000	22800000	10300000	1630000	5220000	255000	4770000	4220000	1010000	13500000	2600000	308000	6680000	1000000	463000	4870000	4680000	883000	4040000	15800000	489000	14700000	13200000	3130000	461000	1210000	20300000	406000
1676	Q8IVD9	NUDC3_HUMAN	NudC domain-containing protein 3	NUDCD3	40822.1	133.958	20	20	12100000	14600000	1820000	3540000	5770000	18300000	5130000	1730000	18700000	8420000	23200000	2120000	9780000	1250000	19100000	2020000	17500000	9640000	1840000	5310000	3350000	6960000	11000000	10900000	6260000	7820000	15600000	9010000	19000000	24600000	8440000	81700000	21600000	24700000	39200000	3580000	8650000	5830000	27800000	18200000	1420000	9210000	1550000	14800000	7310000	25500000	2470000	20600000	10600000	20600000	37300000	2900000	19100000	29700000	981000	2370000	17600000	8800000	8220000	25600000	4040000	5810000	20200000	2820000	32000000	3230000	25200000	5770000	840000	31100000	5340000	2510000	19500000	11600000	23200000	17700000	8000000	1900000	23600000	20600000	1230000	4290000	18800000	1910000	31300000	21400000	5770000	2980000	36700000	17000000	35800000	2540000	15700000	5580000	7290000	44000000	23300000	52300000	34900000	103000000	52700000	176000000	64500000	64300000	59000000	576000	57300000	171000000	47200000	97100000	192000000	78200000	56200000	127000000	65700000	65400000	34000000	74100000	167000000	129000000	972000	49200	49100	12700000	2760000	3250000	2120000	1570000	807000	1470000	2200000	6210000	667000	1740000	3150000	21400000	21100000	614000	20400000	6270000	641000	394000	14300000	52300000	1450000	1140000	2630000	20100000	10700000	497000	5710000	3270000	1680000	47400000	675000	15200000	1920000	1310000	19800000	9990000	1480000	20800000	1580000	18200000	15000000	634000	957000	24500000	657000	835000	17600000	2650000	1160000	718000	15700000	26100000	1320000	31400000
1736	Q8IX12	CCAR1_HUMAN	Cell division cycle and apoptosis regulator protein 1	CCAR1	132821	92.7924	20	20	2550000	4140000	2160000	4120000	1450000	2380000	5020000	6620000	3610000	4000000	1770000	4740000	3920000	4480000	3830000	4890000	14700000	2900000	7650000	1450000	5780000	6170000	3680000	3850000	5680000	3860000	3710000	5360000	2800000	4400000	7750000	2980000	7400000	16900000	4170000	4330000	7880000	14400000	3120000	4940000	4090000	3480000	4220000	8140000	6280000	2900000	8920000	2620000	20400000	3390000	4240000	4900000	3820000	2550000	6990000	12900000	7080000	1920000	9310000	3990000	4590000	5960000	2890000	6610000	3750000	6640000	2060000	3200000	3910000	4560000	7840000	5370000	2600000	7590000	19600000	2610000	9900000	3780000	2530000	2150000	6510000	6240000	4650000	4660000	4730000	6850000	14200000	7580000	6090000	2620000	3090000	5390000	11500000	7140000	9290000	5000000	5730000	6490000	4060000	5310000	3550000	17100000	25200000	8920000	5670000	6120000	5230000	4720000	8110000	5040000	7240000	11200000	15600000	3770000	7500000	6430000	6370000	12000000	4680000	6350000	6090000	5070000	6470000	2230000	3680000	858000	2910000	8830000	4420000	1820000	5120000	7490000	1450000	9670000	9260000	3630000	1590000	4270000	4570000	4650000	1420000	5640000	2070000	3640000	7890000	5920000	6590000	3070000	2710000	9430000	7250000	8710000	11200000	5210000	3830000	3000000	5910000	5430000	2440000	6460000	2530000	2400000	3020000	1810000	1740000	3360000	6500000	3740000	5490000	3820000	1880000	4930000	1630000	1730000	2950000	1870000	7780000	2780000
1751	Q9NQR4	NIT2_HUMAN	Omega-amidase NIT2	NIT2	30608	135.062	20	20	30600000	7100000	31200000	9980000	63700000	12700000	49800000	21400000	3220000	21800000	9720000	18800000	61300000	20300000	3120000	68800000	74600000	2380000	24500000	31600000	17800000	39700000	4400000	23000000	69900000	2280000	3490000	24000000	64800000	47700000	19800000	7470000	69400000	86900000	10500000	14500000	21800000	73600000	4400000	46300000	71200000	7900000	21000000	83100000	22900000	3840000	20900000	2270000	45100000	26700000	4650000	18100000	72100000	4880000	15400000	50700000	85500000	5120000	22400000	43300000	44600000	36800000	3670000	65000000	16900000	34000000	5320000	91700000	16500000	30400000	23700000	63100000	4360000	28000000	73500000	4200000	64600000	27200000	17100000	36800000	38200000	26500000	4290000	14300000	7650000	92700000	83100000	27500000	4350000	33500000	4320000	12900000	53500000	54300000	37600000	4830000	76200000	18900000	6980000	65200000	8800000	107000000	29000000	29100000	18900000	35700000	30500000	85800000	7470000	66000000	126000000	47500000	9140000	77000000	18100000	29100000	14400000	17700000	66400000	62300000	61000000	62000000	37400000	1410000	30100000	814000	38700000	62500000	16400000	20500000	14100000	66400000	20000000	51500000	26000000	20600000	9070000	13300000	31400000	31400000	29000000	32100000	2710000	7430000	20400000	23200000	19400000	30400000	5820000	63000000	28700000	72900000	26500000	11100000	12600000	1750000	21200000	16400000	7220000	33900000	15200000	2670000	8420000	1210000	1670000	9590000	18700000	4940000	22400000	37800000	4820000	35900000	34600000	10200000	1490000	2590000	36300000	2550000
1777	Q9BUQ8	DDX23_HUMAN	Probable ATP-dependent RNA helicase DDX23	DDX23	95582.5	67.0956	20	20	4220000	15300000	326000	10600000		10100000	1810000	2540000	6390000	8180000	8380000	5080000	1430000	4190000	11400000	377000	1250000	5770000	5980000	5110000	15500000	1390000	4200000	5250000			9700000	11400000	3210000	1870000	10300000	6770000		442000	10700000	18100000	18400000	186000	5530000	11200000		11600000	6160000	413000	16000000	7630000	12300000	7630000	10200000	670000	10100000	6300000	2400000	5330000	2550000	70900	950000		6990000	3090000		5020000	12300000		11200000	6690000	9410000	703000	5500000	17400000	4050000	567000	9100000	23200000	526000	8180000		5380000	6530000	455000		12100000	4690000	136000	6480000	2400000		4190000	5710000	8170000	7680000	3910000		112000	25800000	15200000	538000	16800000	4250000	21100000	19100000	11700000	15000000	34800000	15000000		25200000	1290000	18400000	15300000	24700000	42800000	24800000	4740000	9850000	30200000	30100000	12500000	3110000	17200000		4370000	1160000	5260000	4400000	3210000		8870000	210000	137000	5560000		108000	1030000	8310000	3750000	3610000	1700000	3400000	13400000			6470000	14000000	5960000		6450000	4580000	6070000	7580000	20500000		7210000	8830000		2160000	5510000	2630000	8450000	1920000	6620000	5740000	10100000	6630000	4530000	3060000	4490000	3840000	2880000		7360000		459000	2200000	2520000	1270000	85900	5340000
1788	P53004	BIEA_HUMAN	Biliverdin reductase A	BLVRA	33428.5	134.961	20	20	12600000	7850000	32000000	6390000	39300000	8230000	27100000	9010000	1840000	15700000	3090000	8560000	31300000	5920000	13300000	36000000	34500000	13500000	9620000	13900000	7620000	24000000	13500000	8170000	33100000	6070000	3450000	10300000	32700000	15400000	9130000	2670000	34900000	43700000	5230000	8320000	10300000	40100000	5190000	16800000	39700000	7060000	5790000	38700000	7310000	5370000	8300000	2690000	29900000	14300000	4500000	13200000	30200000	4000000	5720000	31200000	43200000	3080000	11200000	14000000	31300000	11100000	3370000	30500000	6690000	11900000	2350000	42800000	10300000	21600000	12400000	38600000	2620000	15400000	40500000	6800000	34200000	8190000	9440000	15500000	26300000	9180000	2000000	10000000	5740000	40300000	45400000	11000000	5130000	14400000	3400000	8270000	42400000	45600000	14200000	5710000	50300000	11700000	5180000	40600000	5250000	57200000	14600000	19700000	36900000	25700000	9990000	59200000	40400000	65800000	64600000	27000000	44400000	56700000	47400000	20200000	39300000	17000000	46900000	37300000	36000000	31700000	26000000	3370000	11700000	941000	30400000	44300000	8750000	9300000	12000000	34400000	18700000	41500000	15900000	4150000	5380000	9750000	17500000	11700000	18500000	20600000	4680000	7260000	13300000	42900000	15700000	13000000	6120000	46700000	17300000	52600000	18900000	7270000	11500000	5710000	11200000	13100000	7340000	26900000	11700000	5020000	11100000	3990000	2390000	6430000	11400000	4260000	11300000	27800000	2780000	31600000	27400000	8080000	4190000	5170000	32800000	3580000
1806	Q9Y2H5	PKHA6_HUMAN	Pleckstrin homology domain-containing family A member 6	PLEKHA6	117128	78.3253	20	20	8390000	46400000	32400000	4260000	1650000	14800000	1910000	4160000	9700000	26700000	17800000	5830000	6410000	2850000	21000000	233000	4870000	10200000	7840000	6740000	13000000	2750000	18700000	10200000	1450000	14200000	17900000	5280000	6970000	13500000	8690000	12100000	7320000	5090000	26500000	8270000	5020000	167000	17400000	16000000	1560000	9400000	1520000	8610000	4850000	10800000	3840000	10200000	2250000	15400000	11500000	3160000	3460000	15000000	2540000	286000	8260000	11100000	1920000	6460000	1570000	2880000	22100000	1320000	14900000	5710000	18000000	1590000		19300000	10800000	2320000	25600000	6200000	7510000	24800000	1760000	2390000	9410000	32900000	5200000	5910000	24600000	11400000	15000000	3860000	8570000	8140000	31300000	8270000	28500000	3860000	909000	4390000	24600000	32200000	7730000	5140000	45600000	31500000	36000000	9150000	3530000	8930000	46800000	168000	4260000	4470000	40500000	57500000	8510000	5860000	65000000	6140000	52000000	5130000	30100000	5850000	1830000	21300000	13600000	1640000	845000	5750000	4410000	9130000	3460000	1340000	513000	6050000	7690000	5380000	89300	5090000	3460000	11500000	15100000	1420000	36800000	14900000	134000	845000	6940000	7620000	10900000		31000000	27700000	9370000	312000	13900000	24700000	11500000	14200000	2830000	16200000	2900000	6160000	13700000	3570000	11700000	11300000	1600000	14100000	12800000	1760000	2270000	11700000	1840000		14500000	1070000	154000	49300	20900000	10100000	755000	16800000
1818	P12694	ODBA_HUMAN	2-oxoisovalerate dehydrogenase subunit alpha, mitochondrial	BCKDHA	50471	126.598	20	20	6920000	45100000	4730000	11900000	7360000	24700000	6570000	17200000	9890000	5390000	14000000	15100000	9570000	16900000	16100000	12200000	9870000	769000	16800000	7520000	15600000	5460000	685000	13100000	7420000	1480000	1040000	29700000	9680000	9450000	19100000	9680000	11800000	11200000	12700000	18800000	20500000	8490000	1710000	6590000	8850000	6750000	16900000	8650000	18200000	1340000	17300000	6040000		4590000	8130000	22300000	9610000	1060000	4660000	1650000	13100000	2290000	14700000	13300000	1070000	16900000	2830000	8090000	26600000	25100000	5240000	1030000	14700000	13100000	8490000	7950000	4560000	19700000	13900000	3600000	10100000	10600000	15400000	10000000	2470000	14600000	937000	2460000	3870000	10900000	8940000	2950000	2090000	6690000	2110000	16700000	15900000	7670000	22400000	5710000	21900000	18900000	3840000	10100000	7780000	22100000	15900000	27800000	21400000	5820000	21100000	13800000	12100000	20500000	16700000	36100000	16800000	16000000	17200000	23100000	12400000	3170000	18600000	34800000	10000000	461000	11100000	4080000	4420000	2360000	4070000	15000000	7350000	5410000	5630000	11600000	2940000	6610000	20400000	12700000	6620000	8790000	7960000	17200000	3140000	4630000	3530000	6890000	20500000	8910000	21100000	6010000	6410000	7490000	32900000	9230000	8690000	10500000	4350000	1230000	18600000	13100000	7060000	5850000	11300000	1950000	24600000	2230000	3810000	10100000	10600000	8190000	8620000	6150000	5350000	4360000	3790000	8160000	1480000	4660000	7270000	1390000
1820	Q03154	ACY1_HUMAN	Aminoacylase-1	ACY1	45885	106.735	20	20	5560000	9190000	10000000	6160000	9410000	2970000	4200000	2310000	1220000	3300000	3730000	3760000	9050000	3240000	764000	5760000	9020000	1940000	4540000	5510000	5620000	6530000		7660000	8980000	5470000	429000	4410000	10600000	5630000	4280000	4210000	11500000	12800000	778000	3220000	5530000	10900000	872000	5960000	9690000	490000	6640000	9530000	3700000	341000	3690000	383000	15100000	3140000	228000	3130000	7790000	3980000	5170000	10700000	12500000		6610000	5890000	17900000	1880000	1170000	7900000	3180000	5190000	1970000	15200000	6840000	13700000	8270000	10800000	3690000	9430000	14800000	957000	10000000	2680000	386000	8720000	8690000	1510000	392000	3850000	3060000	7720000	11200000	5060000	369000	4130000	2260000	6970000	11900000	18800000	12400000	2090000	22200000	12400000	3000000	15400000	3920000	27000000	15300000	13100000	843000	6590000	9010000	24000000	2180000	11400000	26200000	15000000	3670000	21400000	4700000	11600000	9330000	12600000	19500000	15700000	10600000	14500000	10300000	265000	2520000	1650000	7240000	12200000	3040000	3100000	3380000	8200000	5680000	12500000	3470000	1670000		2550000	6050000	3740000	6510000	10600000		2580000	2880000	14600000	2620000	2650000	1840000	18200000	4780000	11600000	6220000	743000	4730000	588000	3590000	3440000	334000	9050000	2500000	192000	2320000	225000		3940000	4870000	3370000	5180000	10500000	2340000	7980000	8120000	3770000	1930000	2620000	10700000	641000
1825	Q9P2B2	FPRP_HUMAN	Prostaglandin F2 receptor negative regulator	PTGFRN	98556.4	80.5936	20	20	6210000	21000000	589000	8860000	164000	13700000		1510000	13100000	6520000	9300000	958000	2240000	1140000	15000000	1070000		11900000	1570000	6920000	619000	236000	12900000	12600000	2480000	16700000	16300000	646000	12200000	8470000	4200000	11400000	11900000	16400000	9710000	6990000	8010000	13400000	14100000	14400000	2710000	15900000	9260000	2810000	5090000	14000000	2710000	14600000		10800000	11000000	7200000	2450000	14300000	7530000	7670000	2380000	11700000	4480000	11500000	2500000	981000	14200000	3780000	25400000	1500000	14600000	1420000	5580000	19800000	32000000	3710000	11600000	2860000	2460000	51700000	2850000	7610000	9540000	21300000	337000	7100000	10800000	8220000	18400000	14800000	2190000	6680000	20000000	2080000	31900000	6770000	12700000	1820000	8450000	66800000	3730000	10500000	80900000	36000000	91800000	22300000	33100000	5660000	77600000		8610000	7680000	65000000	29800000	4070000	4300000	70800000	4190000	86100000	4080000	66900000	28100000	8280000	14300000				4580000	2370000	4080000			1480000	189000	8750000			127000	265000	7410000	4850000	912000	3610000	2680000		636000	4670000	10200000	2550000	662000	3370000	1800000	5120000		1620000		457000	5200000	4520000	6790000	302000	1150000	4210000			6430000		6550000	22400000	2310000	1210000	7780000	849000		6440000	293000	273000	416000	6940000	4450000	420000	8130000
1826	P07093	GDN_HUMAN	Glia-derived nexin	SERPINE2	44002.2	107.633	20	20	5350000	2270000	4160000	6500000	4830000	2350000	6740000	4050000	711000	2580000	3620000	4410000	18700000	3420000	1090000	4630000	4120000	1700000	6730000	2280000	3830000	3270000	4400000	3610000	4980000	2820000	1220000	8500000	4520000	27100000	10300000	1240000	3600000	8080000	631000	11900000	15300000	3840000	35800000	18600000	11300000	4090000	3760000	18500000	6630000	2490000	3820000	7110000	25600000	14600000	12800000	5910000	4480000	714000	5640000	2320000	5570000	4770000	7830000	2950000	4130000	4580000	26100000	4860000	31900000	4150000	5880000	4500000	2380000	14100000	3980000	10600000	1840000	8170000	7260000	32000000	27800000	783000	5930000	12200000	3310000	3150000	2020000	4710000	382000	39100000	14400000	8550000	4170000	12600000	24900000	1110000	2070000	4900000	11400000	40000000	11800000	9460000	2090000	10200000	8740000	17000000	17500000	13900000	4960000	2070000	20400000	14900000	30000000	19300000	17200000	16600000	1510000	16300000	7890000	7950000	37400000	19500000	27200000	18200000	1870000	2490000		905000	5160000	462000	1590000	5040000	1480000	1040000	9440000	3980000	961000	3560000	3320000	17200000	322000	926000	11300000	2350000	334000	801000	792000	8390000	2200000	3400000	6940000	1330000	2950000	1500000	4550000	17100000	4070000	278000	3230000	3020000	1850000	5510000	1440000	2550000	3650000	2450000	5730000	1590000	1010000	1230000	2690000	2890000	3260000	831000	468000	1620000	1490000	861000	787000	888000	700000	1070000
1830	P04181	OAT_HUMAN	Ornithine aminotransferase, mitochondrial	OAT	48534.8	133.722	20	20	36600000	88400000	25600000	66200000	25600000	44700000	31700000	7980000	12100000	39600000	101000000	42600000	41200000	53400000	48700000	32700000	39600000	5220000	5390000	37300000	7220000	30200000	34100000	5080000	39500000	10300000	55400000	60800000	30700000	43000000	8750000	83300000	50500000	39500000	48700000	8060000	11600000	27100000	65500000	42000000	27000000	45700000	8140000	26600000	45700000	11700000	7900000	11500000	36800000	37200000	53700000	7700000	42500000	4900000	5020000	18300000	45500000	4000000	7230000	47100000	27900000	8510000	42700000	27500000	52100000	10300000	40000000	26400000	5970000	42800000	6650000	29500000	55300000	16200000	44300000	33800000	35700000	3260000	30700000	35900000	28200000	8120000	43900000	3200000	52500000	40800000	40100000	3820000	12100000	36600000	52700000	5050000	30000000	25200000	12400000	77400000	42600000	9750000	11300000	50900000	54700000	73900000	8160000	21100000	51700000	38300000	14500000	53300000	45700000	55400000	66300000	25100000	62500000	52400000	17400000	15300000	35900000	12100000	42100000	77800000	17600000	9090000	20600000	43000000	28500000	6210000	9760000	17400000	3350000	8870000	10000000	37000000	10900000	19600000	7590000	56200000	9720000	4990000	15700000	5040000	7400000	4260000	7430000	127000000	7450000	16200000	8930000	13700000	41300000	6930000	11900000	31900000	7970000	92600000	7260000	10600000	10300000	3310000	11200000	28800000	6230000	12100000	5990000	9660000	34800000	6920000	5270000	14000000	6240000	19900000	13200000	14600000	13000000	4730000	7130000	10500000	13100000	6120000
1838	P21964	COMT_HUMAN	Catechol O-methyltransferase	COMT	30037	129.74	20	20	6970000	19800000	3180000	10500000	2160000	16500000	2990000	5820000	24100000	10800000	23800000	4240000	5820000	8670000	18200000	2530000	5900000	11900000	6810000	9410000	3860000	7750000	17600000	6310000	5050000	22200000	23400000	9540000	3270000	14100000	7480000	22800000	10300000	5860000	25900000	6370000	13500000	7850000	22600000	14100000	1680000	20800000	7320000	4710000	11000000	19900000	3330000	23800000		11300000	20600000	10900000	13700000	20900000	5730000	420000	9660000	15500000	7760000	9770000	987000	4580000	17400000	9040000	24800000	6820000	17500000	76300	2830000	16800000	11100000	2640000	20900000	11800000	11400000	19500000	8320000	2970000	66700000	9440000	2240000	7490000	16900000	6950000	25700000	6080000	4090000	766000	27100000	10600000	18100000	4080000	8340000	4300000	15500000	31800000	14900000	7710000	37000000	36600000	49800000	40900000	671000	8280000	49600000	6050000	22400000	7070000	39500000	34600000	33300000	23100000	28300000	5030000	44700000	21600000	26900000	6260000	33800000	47400000	2190000	3290000	11000000	13200000	9530000	14900000	4770000	2300000	2270000	5590000	10300000	8660000	4500000	3130000	8910000	24500000	20600000	1100000	10500000	5790000	1700000	6700000	13200000	48500000	5150000	9820000	2300000	10500000	20100000	3630000	7080000	15700000	5790000	36600000	866000	12700000	10100000	5430000	25700000	21300000	4710000	16300000	8060000	15500000	16900000	12900000	8480000	24800000	19300000	13100000	15400000	2340000	12500000	7850000	14500000	21300000	11700000	21300000
1845	O43854	EDIL3_HUMAN	EGF-like repeat and discoidin I-like domain-containing protein 3	EDIL3	53764.9	64.7652	20	20	2320000	9730000	355000			1380000		3670000	5390000	693000	7080000	3260000		2390000	2890000		101000	2340000	8180000	8380000	532000		2640000	2530000		5340000	22200000	400000		2010000	1410000	9230000			5250000	513000	14500000	1010000	22400000	3500000	692000	20100000	4740000		3520000	19500000	7150000	2410000	263000	1320000	17900000	261000		21700000	6850000		390000	2790000	525000	2420000	160000	1470000	5750000		3440000	2150000	4950000		451000	13300000	5220000	228000	5690000	999000	716000	7180000		3590000	2440000	3870000		1150000	3310000	7750000	6220000	165000	162000	2530000	24700000	1120000	4360000	4350000		611000	3980000	20400000		4720000	18900000	6470000	31500000	466000	7760000	2000000	17000000		5860000		32100000	7310000		15200000	41100000		25900000	10800000	16100000	11000000		2210000		63400		13000000	2430000	8580000			388000	1790000	2330000				2320000	4530000	5110000	2660000	4200000	1330000			1980000	36700000	4390000		4830000	3330000	3530000		5470000	167000	82000	20900000	4240000	17700000	3030000	3320000	15600000	1070000	68300	1830000	1030000	3450000	11600000	7600000	311000	15200000	1590000		13100000			853000	2100000	4610000		5740000
1846	Q86VN1	VPS36_HUMAN	Vacuolar protein-sorting-associated protein 36	VPS36	43816.7	78.6523	20	20	4970000	4630000	872000	1120000	1530000	7180000	2670000	989000	3190000	4490000	55500000	658000	4120000	1860000	6250000		3440000	3950000	646000	1910000	1940000	2180000	3070000	568000	1130000	3740000	4580000	2110000	4420000	3430000	2350000	19400000	4360000	4900000	11200000	1460000	1800000	2350000	14000000	5990000	962000	4670000	558000	2880000	1820000	4320000	1320000	3550000	12500000	5510000	3360000	1790000	4390000	3080000	367000	439000	2890000	4580000	1160000	4960000	1060000	841000	4180000	879000	5490000	971000	7640000	1830000	295000	7940000	1540000	1390000	4300000	1560000	4290000	5920000	1050000	224000	4700000	6000000	1390000	2190000	2570000	156000	4850000	4350000	3300000	380000	3760000	2670000	3970000	845000	2350000	2060000	3130000	6650000	4320000	2730000	10700000	8880000	20400000	10100000	2660000	9340000	11900000	545000	5050000	7180000	16400000	10500000	8280000	4520000	16500000	9600000	12100000	3770000	13300000	598000	3450000	8790000	459000		248000	1980000	337000	1210000		230000	177000	1650000	1930000	1360000	543000		267000	7400000	2480000		3870000	698000	510000	1110000	3620000	4940000	560000	2090000	2060000	3630000	2040000		951000	2250000	159000	3690000		4980000	281000	217000	4840000	442000	516000	2130000	508000	5010000	2410000	222000	178000	6200000	172000		2340000	1040000	324000	364000	2600000	5270000	158000	2580000
1853	P01008	ANT3_HUMAN	Antithrombin-III	SERPINC1	52602.4	87.2815	20	20	4970000	11000000	5990000	4450000	7470000	4150000	4990000	9530000		3750000	2000000	4670000	9410000	6400000		13700000	15500000	337000	7290000	4390000	8850000	3990000		8320000	16800000	2040000	887000	8400000	6950000	5380000	13800000	3140000	11700000	10900000		8460000	11800000	11200000		7980000	16900000		7410000	13500000	12300000		7890000	714000	9140000	4890000		8930000	12200000	332000	6840000	13900000	16900000	622000	16300000	7250000	6210000	8300000	799000	12100000	1890000	9550000	7430000	11400000	7110000	11700000	5450000	10400000		11000000	10100000	2270000	10900000	6360000		4450000	8670000	5800000		4790000		10100000	10700000	11900000		4200000	7740000	7330000	12700000	6900000	10100000		14100000	6150000	167000	10200000	1200000	8540000	25600000	9610000	1770000	11300000	10100000	12300000	89000	14300000	22200000	16700000		15100000		6940000	1160000	5540000	22500000	9530000	7220000	5910000	10400000	514000	2120000	443000	3210000	9400000	2130000	1160000	3300000	5100000	3230000	4120000	6130000	740000	553000	1750000	3460000	3030000	4500000	2310000		541000	2890000	10900000	12800000	2570000	1000000	13000000	13000000	15700000	5020000		3300000		6940000	4210000	814000	5680000	2920000		3190000	849000		4730000	4220000	1120000	2450000	5350000	517000	4270000	4830000	4710000	256000	761000	5430000	604000
1855	Q8WUH2	TGFA1_HUMAN	Transforming growth factor-beta receptor-associated protein 1	TGFBRAP1	97157.8	48.0309	20	20	940000	4580000				5210000	306000		6790000	608000	2790000			196000	6540000	36800		2480000		1520000	244000		3340000			7170000	3220000	328000		3370000		1790000	765000		6090000		87700		2140000	5010000		5400000	234000		321000	5000000		4630000	684000	3000000	3460000			2120000			196000	1110000		3550000			2810000		3050000	35400	3270000			10200000			4310000			3390000			5230000	4590000			5230000	334000	4860000	199000	79800		9070000	2870000	1800000				90900	7300000			9580000	5640000	8180000	356000			8970000	564000	342000		10500000	14900000	686000		15400000	59200	15500000	280000	12100000		352000	26900000	149000		384000	976000	347000	727000			106000	102000	1530000					2070000	464000		1310000				1400000	2690000				769000	2970000	2890000				951000		1310000			1340000	39700		1640000		1880000	5590000			2020000	12300000		1420000	79400	94500		1560000	2690000	186000	962000
1864	Q99523	SORT_HUMAN	Sortilin	SORT1	92067.7	127.121	20	20	4120000	16100000	978000	3450000	674000	13800000	240000	4040000	20900000	6120000	13800000	4060000	888000	2410000	15900000	1000000	1040000	12700000	2290000	4430000	4480000	1960000	12000000	4100000	959000	13100000	13500000	13100000	572000	13500000	2240000	20400000	3960000	1220000	19300000	8340000	3650000	571000	15500000	10800000	1620000	14200000	7220000	975000	2850000	12400000	3210000	11600000	1200000	4460000	14900000	2110000	1060000	10900000	7850000	1270000	1420000	11300000	2020000	13100000	2020000	5580000	16800000	2190000	18000000	11800000	12700000	2430000	2170000	15100000	4090000	938000	22900000	4240000	945000	17300000	1330000	17900000	12600000	4930000	1580000	3050000	14700000	11700000	26600000	812000	939000	6220000	18900000	6210000	21900000	3520000	1640000	3050000	4670000	26700000	4280000	11700000	25600000	19000000	26300000	12700000	21500000	10700000	22000000	2610000	10800000	9630000	23200000	17700000	14900000	5020000	23100000	11500000	34500000	10800000	23000000	10100000	2050000	22500000	1190000	3350000	5060000	11400000	4740000	8790000	1130000	1860000	3680000	3360000	4060000	6100000	653000	2250000	6030000	14300000	13100000	5540000	6890000	12900000	778000	1920000	8150000	18000000	12700000	5310000	8840000	5660000	9490000	3060000	8930000	8330000	12600000	14500000	10100000	18500000	3640000	5720000	9600000	4250000	4490000	6880000	5430000	13800000	11100000	4510000	5010000	9130000	5570000	2120000	7370000	1910000	3210000	8800000	8360000	5920000	2760000	20500000
1870	O75096	LRP4_HUMAN	Low-density lipoprotein receptor-related protein 4	LRP4	212045	50.4673	20	20	790000	14700000	142000	1310000		3740000	131000	2780000	5440000	2000000	4710000	520000	86900	1130000	6210000		10300000	4920000	9110000	795000	1910000		7530000	1970000	306000	8850000	4630000	1390000		3140000	717000	3900000	21300000		4970000	2620000	2960000	431000	2950000	14100000	270000	4960000	393000	30300000	6820000	7960000	2510000	4400000	35100000	986000	4230000	1990000	3210000	6380000	475000	361000	32600000	4470000	1890000	2290000	554000	792000	8240000	30000000	3670000	1640000	4840000	5810000	2460000	2580000	1820000	262000	7690000	6520000	378000	3420000	110000	911000	6510000	16000000	201000	466000	8030000	2360000	8000000	235000	2510000	13400000	6610000	3760000	6460000	2070000		64200	3050000	3450000		1050000	7750000	3930000	7070000	864000	736000	3590000	4980000	3760000		2660000	6280000	15200000	83500	11800000	7880000	1040000	6570000	2060000	4480000	8090000	1410000	2750000	834000	53300000	19300000	911000	198000	1670000	555000	1170000		318000	178000	565000	97700		15000000	2570000	1210000	3630000	10500000	3740000	158000	154000	1360000	660000	632000	13800000	4960000	12900000	392000	49700000	12600000		13400000	1430000	3670000	2210000		445000	1910000	254000	395000	2460000	3540000	357000	4380000	2550000		1820000	3500000	26800000	2960000	203000		1950000	1910000	1550000	139000	2840000
1878	O94919	ENDD1_HUMAN	Endonuclease domain-containing 1 protein	ENDOD1	55016.6	129.241	20	20	32600000	42700000	7590000	24300000	6780000	47600000	10400000	36200000	45300000	31700000	41400000	23800000	2810000	30700000	52900000	1050000	10100000	44500000	31000000	31000000	23600000	5540000	56500000	42800000	9260000	49700000	48900000	27600000	13900000	33800000	29900000	64200000	14800000	12200000	51800000	24400000	30000000	10300000	53800000	34200000	11000000	52800000	28300000	8560000	30700000	45000000	22700000	46700000	13900000	30000000	37900000	29200000	8800000	50100000	31700000	8850000	16700000	47100000	32500000	36500000	11900000	31500000	48200000	12100000	53700000	27700000	45900000	15600000	24200000	43200000	38900000	10200000	55300000	27100000	15100000	48700000	11600000	31200000	38700000	37100000	8120000	24100000	49300000	31000000	42900000	10400000	24500000	29300000	46600000	31800000	45300000	36100000	14100000	11600000	29700000	42200000	16100000	26000000	57500000	42500000	61700000	14100000	43300000	29200000	77300000	9870000	25400000	11700000	57400000	43000000	17500000	29600000	56800000	13800000	92600000	35600000	60300000	63900000	3720000	48600000	14600000	16500000	13300000	31900000	21900000	27300000	8400000	16500000	17700000	19100000	22100000	10300000	4630000	13500000	34400000	43500000	33600000	24900000	32600000	32000000	6540000	7300000	24400000	64700000	34500000	12400000	34800000	27300000	40200000	13300000	36500000	12300000	40600000	57600000	34500000	45700000	22800000	34900000	39700000	11500000	29000000	37600000	19600000	39100000	31700000	20800000	32300000	42800000	31500000	11500000	37900000	8870000	7530000	23200000	35100000	38000000	10100000	44700000
1881	P00734	THRB_HUMAN	Prothrombin	F2	70036.9	72.9493	20	20	5940000	11300000	8220000	22300000	1010000	180000	4900000	25500000		29700000		21300000	2350000	23500000	327000	9530000	6390000		20800000	484000	726000	533000		11400000	5130000	438000		8480000	6630000	24100000	10900000	299000	5630000	4210000		8410000	8810000	3670000		24300000	8170000	182000	26700000	1440000	9960000		12900000		5660000	7350000	97900	6940000	2180000		17000000	6190000	8690000		1820000	19600000	3570000	2780000	283000	5240000	928000	8890000	28200000	4550000	11600000	5440000	14100000	7220000	170000	14200000	8110000	1470000	6760000	3480000		2360000	1400000	77300		1170000	60100	1780000	3310000	14700000	1370000	5640000	62900000	11900000	6240000	4800000	9690000	519000	6800000	13600000	680000	3170000	893000	4320000	17100000	13900000	1230000	3760000	4870000	2560000	4240000	4480000	5060000	31100000	1280000	4250000	1980000	37200000	562000	24100000	15500000	3070000	3630000	1280000	8150000		565000		1900000	287000	4450000	218000	3830000	3720000	701000	292000	7140000			4530000	3520000	8230000	2580000	2680000		1920000	3750000	821000	7830000	435000	321000	943000	1260000	2970000	8830000		5650000		1500000	6520000		2710000	4270000	253000	10800000			5180000	8030000		6110000	431000		250000	2490000	5590000		95500	3750000
1888	Q567U6	CCD93_HUMAN	Coiled-coil domain-containing protein 93	CCDC93	73197.6	80.4773	20	20	763000	8170000		1760000	1010000	4940000	859000		10500000	438000	6680000	470000	2090000		7550000		4740000	3690000		7210000	3910000	2420000	5760000	1840000	195000	9620000	12400000	3160000	3560000	6510000	1520000	9630000	7070000	2190000	10700000	4380000	9510000	3370000	7350000	2700000		4550000	370000	95600	2320000	25800000	3980000	4870000		1460000	22100000	1720000	3120000	5300000	4670000		3710000	7130000	1780000	6020000		223000	9030000	301000	24500000	2880000	11200000		215000	24300000	10200000		6840000	6110000	6120000	30900000	1220000	5880000	8400000	4190000		447000	9540000	1250000	6660000	2160000	2830000	113000	6430000	1810000	13500000	2290000	2370000		8120000	11000000	31600000	19900000	13800000	4840000	20300000	6760000	195000	20100000	16900000	128000	4450000	6500000	23100000	17600000	12400000	2000000	27200000	11700000	44400000	29700000	18000000	14100000	146000	20500000				2370000	912000	1190000			580000	904000	1510000	2390000			1180000	9450000	11100000	399000	1550000	1640000			2830000	7080000	341000		1630000	780000	5800000	3300000	2320000	390000	1480000	11700000	514000	2460000	2040000		3610000	1710000	836000	7560000	2820000	2470000	2610000	3750000	462000	3150000	472000		3460000			483000	2750000	3220000		2180000
1897	P08621	RU17_HUMAN	U1 small nuclear ribonucleoprotein 70 kDa	SNRNP70	51556.7	119.244	20	20	3110000	13500000	445000	4410000	1020000	2550000	6960000	10700000	6100000	2360000	3950000	8790000	3410000	5610000	7780000	2620000	2330000	4200000	8490000	3550000	10500000	1730000	1830000	7330000	7010000	7420000	6560000	13800000	6080000	4170000	12900000	3380000	6850000	11100000	4960000	6240000	11900000	1780000	5570000	4040000	10600000	3290000	9020000	2750000	9010000	2980000	7340000	3050000	2530000	2380000	5680000	11200000	8120000	2370000	6630000	3750000	11300000	1080000	11900000	5080000	3710000	9570000	1150000	1370000	2970000	12700000	2470000	2490000	7250000	11800000	10500000	11900000	5340000	23100000	11200000	8730000	3240000	7210000	4980000	4700000	7770000	8070000	1230000	3110000	3660000	9640000	1580000	10300000	7860000	3330000	5250000	9320000	1830000	15700000	22200000	9230000	1540000	7540000	1720000	8500000	10700000	10200000	17600000	32900000	8390000	6660000	24900000	20000000	11800000	10700000	14100000	38500000	5120000	8160000	14600000	19000000	6540000	15300000	17500000	19000000	470000	13000000	10500000	90900	3520000	98300	193000	11500000	5410000	2520000	4310000	10800000	791000	20400000	5590000	5060000	1120000	7210000	7210000	5160000	7290000	1740000	272000	1730000	6370000	8250000	7410000	3300000	4850000	3610000	8740000	10900000	4080000	952000	10800000	5390000	4590000	4910000	3940000	1700000	6780000	5060000	12900000	147000	3650000	3570000	6300000	1120000	4580000	10600000	193000	11800000	2360000	5920000	691000	3500000	14800000	4020000
1916	Q8WZA9	IRGQ_HUMAN	Immunity-related GTPase family Q protein	IRGQ	62717.3	141.971	20	20	10800000	10400000	18200000	3110000	25500000	10200000	22800000	4850000	7560000	7540000	6470000	2350000	21400000	2970000	12600000	21700000	31700000	7600000	12700000	15300000	4450000	22300000	9330000	38500000	51400000	7850000	17000000	22200000	78600000	26500000	42500000	16700000	96900000	55400000	10900000	26800000	28100000	56000000	11100000	27600000	38300000	2780000	21800000	72500000	40000000	22600000	28200000	11900000	121000000	45500000	18900000	36900000	91000000	10800000	25700000	23400000	76000000	12100000	40700000	43100000	15600000	23600000	14700000	39200000	39900000	20600000	18300000	25700000	21400000	38600000	28500000	52600000	8050000	36000000	63800000	19900000	48100000	17900000	26800000	45900000	7760000	6070000	11600000	19300000	26900000	100000000	62700000	13700000	17400000	34100000	16700000	19900000	45200000	37800000	51200000	27500000	61000000	29300000	17800000	44200000	27400000	80500000	37800000	34900000	25700000	22600000	28100000	100000000	43500000	66100000	128000000	52100000	43000000	144000000	20000000	31900000	35400000	33200000	86200000	38900000	6320000	2100000	6010000	7310000	4500000	4100000	8940000	6300000	3720000	2790000	7730000	20500000	2510000	8470000	10800000	5180000	9850000	4400000	9510000	6440000	7560000	10700000	6720000	11300000	4610000	10200000	10800000	7180000	10600000	7870000	12100000	11500000	4730000	17300000	3130000	5740000	7860000	3290000	8310000	15200000	3910000	5420000	7610000	8760000	5960000	6480000	7700000	12200000	3790000	5250000	6080000	15200000	15300000	4300000	10500000	7820000	29700000	10400000
1918	P50579	MAP2_HUMAN	Methionine aminopeptidase 2	METAP2	52891.6	108.426	20	20	9020000	3800000	9090000	10700000	11500000	2390000	8950000	15000000	728000	6320000	705000	8120000	6210000	4970000	3560000	11600000	11200000	2340000	9540000	8650000	8250000	12100000	963000	8430000	14700000	1410000	5490000	11400000	5620000	11600000	12600000	5850000	12900000	15500000	1220000	9390000	10600000	14300000	2460000	9600000	16400000	8540000	11300000	15600000	13500000	2120000	10100000	2740000	17600000	8610000	3580000	12600000	14500000	8530000	12400000	10200000	15000000	1180000	11600000	6580000	16000000	11000000	949000	11200000	4040000	12400000	778000	13700000	12700000	10900000	7710000	7280000	501000	10900000	8010000	2820000	8190000	10800000	852000	4550000	12000000	9320000	2650000	9650000	4520000	6720000	14400000	15500000	1150000	5960000	2990000	11000000	13800000	14500000	15100000	2090000	17900000	11000000	3050000	13100000	2630000	35800000	29500000	13600000	3640000	11600000	13300000	8780000	3380000	14900000	25300000	15300000	7580000	16200000	3450000	13500000	4250000	14900000	8760000	16200000	71200000	5320000	34200000	8930000	16500000	5810000	40300000	78000000	33600000	9340000	12200000	71000000	30400000	53900000	42500000	6910000	5980000	57900000	21300000	3870000	25700000	34000000	5270000	13300000	31100000	58500000	37100000	16200000	7280000	66800000	34400000	5890000	59500000	17400000	85100000	8380000	38400000	38300000	8470000	53200000	32700000	6220000	53200000	6830000	6610000	32700000	57800000	13500000	49800000	29500000	8890000	52400000	40000000	7410000	6970000	9330000	41200000	9230000
1919	Q96RU3	FNBP1_HUMAN	Formin-binding protein 1	FNBP1	71306.8	118.38	20	20	2920000	4130000	4260000	2740000	6360000	3060000	1470000	14800000	3090000	2420000	3640000	19700000	16900000	17700000	3550000	6540000	15900000	3770000	9120000	11400000	7310000	4540000	2520000	13300000	12800000	2220000	5670000	5230000	13600000	5300000	12400000	31500000	39900000	17800000	24200000	8770000	12500000	13400000	22300000	26500000	9620000	7330000	17800000	12200000	10200000	7520000	22300000	1930000	38100000	14200000	6020000	11600000	15400000	7870000	4750000	1450000	12500000	4740000	4470000	17200000	3510000	10300000	7220000	3090000	10800000	13700000	2970000	2330000	7930000	17300000	9920000	14000000	4810000	6820000	18000000	6410000	16000000	9540000	12400000	28900000	1530000	3010000	2570000	5600000	28100000	5000000	3430000	5000000	5770000	2750000	5670000	14800000	19700000	5840000	6800000	4510000	17900000	28600000	12300000	24200000	12300000	21600000	3840000	10800000	56300000	3720000	29200000	20900000	12000000	27800000	24700000	11800000	16800000	61100000	15800000	31600000	4790000	9730000	16200000	8250000	1840000	644000	21100000	2020000	10300000	1930000	988000	33800000	1010000	8990000	15000000	3580000	409000	3720000	21100000	4710000	4200000	15100000	21100000	6770000	3780000	915000	1080000	59000000	5700000	2520000	3970000	15700000	3750000	1100000	7990000	3970000	3720000	7490000	1210000	4800000	17700000	1850000	3830000	18700000	10300000	3670000	13900000	3320000	2860000	15900000	3350000	4990000	11300000	1470000	3250000	2030000	4270000	3220000	4560000	3680000	24400000	2730000
1924	Q9UG63	ABCF2_HUMAN	ATP-binding cassette sub-family F member 2	ABCF2	71290.3	62.3407	20	20	3210000	6750000		5420000		4860000	160000	748000	8390000	2560000	5710000	1210000	356000	3200000	5290000		1350000	7720000	989000	3740000	3120000		6490000	8680000	43300	7870000	8220000	1900000	250000	6690000	4750000	6470000	2800000	401000	5830000	590000	1010000	3030000	9100000	4780000		5530000		132000	2600000	6090000	3370000	11100000	4110000	3950000	10700000	1740000	3130000	11500000	2040000	1190000		9110000	3230000	6730000	9150000	47400	7790000		6960000		5130000			10200000	4350000		5140000	6750000	3870000	15900000			6670000	7590000		1790000	5850000	3120000	6460000	374000		4070000	15100000	4690000	6670000	2130000		323000		18800000	1840000	1270000	22100000	11000000	28400000	1900000	6620000	1230000	12100000		2650000	74100	16700000	14100000	6240000	130000	23100000	749000	29700000	5620000	22600000	185000		10400000	1050000			3800000	2400000	2910000		304000	572000	3060000	2720000	146000			472000	6590000	4410000	290000	3210000	91400	158000	1670000	2980000	9180000	369000		603000	4100000	5960000					4960000		6530000	169000		4050000	298000		5850000	65800	3550000	4620000	925000	1100000	3800000			6050000		497000	89200	7500000	6010000	90300	6170000
1944	Q15067	ACOX1_HUMAN	Peroxisomal acyl-coenzyme A oxidase 1	ACOX1	74423.6	140.372	20	20	3530000	12000000	4880000	6090000	7110000	7680000	3940000	3990000	4950000	4630000	4710000	7240000	4140000	3890000	5230000	2780000	5180000	7000000	4100000	3560000	6470000	3270000	6050000	2840000	4050000	8930000	9430000	12000000	6070000	5440000	10500000	5120000	7170000	8940000	8980000	4950000	7490000	3490000	6290000	10000000	5400000	14400000	4010000	9680000	5450000	11300000	8840000	11700000	2740000	7250000	8610000	10200000	7720000	7080000	7720000	6330000	6600000	5810000	6060000	6400000	10100000	7470000	11000000	6880000	10100000	10500000	6370000	11400000	5150000	18500000	12300000	4120000	10700000	12100000	11100000	8220000	3640000	6840000	9360000	9720000	3400000	5410000	9690000	4500000	6800000	11000000	1890000	6610000	11200000	4640000	6790000	8910000	9440000	10800000	13200000	13600000	30200000	18600000	13100000	15900000	19300000	32900000	22300000	17700000	17200000	3150000	18400000	15000000	9210000	38100000	36200000	24600000	27600000	25400000	35800000	22000000	21200000	8580000	19800000	40600000	5230000	5260000	1680000	1590000	4040000	2990000	4250000	8000000	5770000	3380000	3190000	7470000	2310000	6500000	6570000	5110000	3240000	6290000	4740000	7590000	1480000	4150000	1710000	3780000	4620000	6330000	5080000	3860000	4970000	6880000	8580000	14100000	11200000	5970000	10700000	3090000	4320000	3810000	3150000	4850000	9760000	2950000	8570000	1830000	5920000	1720000	6400000	6680000	6410000	5830000	5920000	4840000	4620000	1410000	4860000	3100000	3820000	6230000
1948	Q9H9P8	L2HDH_HUMAN	L-2-hydroxyglutarate dehydrogenase, mitochondrial	L2HGDH	50316.1	122.84	20	20	1460000	6420000	335000	2180000	1170000	3010000	2240000	6230000	3810000	1320000	1410000	4030000	2340000	5550000	2880000	1520000	2940000	2650000	1610000	1240000	3240000	1440000	1930000	1190000	4670000	4670000	2060000	8950000	693000	2420000	6940000	2660000	2750000	3870000	2690000	6250000	18900000	3030000	2990000	1920000	5190000	6930000	2080000	4310000	7170000	3500000	3910000	5340000		9130000	4690000	10600000	3330000	4390000	25300000	2060000	2680000	4040000	8450000	1750000	1100000	6720000	1830000	2670000	5880000	10200000	1410000	2200000	17800000	2370000	2210000	3600000	3500000	7960000	4690000	8070000	2500000	10900000	4520000	2280000	78200	3590000	5120000	2150000	5530000	3310000	4290000	10500000	7640000	1630000	18800000	12900000	2410000	2520000	17300000	4530000	51900000	19100000	10900000	35400000	6110000	52600000	10300000	14800000	7450000	1060000	20200000	5060000	7970000	5350000	3890000	10700000	9690000	6330000	9820000	28300000	3620000	681000	4160000	13000000	2220000	275000		920000	920000	646000	205000	3230000	3010000	913000	9240000	1880000	154000	2280000	7290000	1410000	998000	5850000	3900000	8000000	943000		5240000	22800000	8880000	136000	8800000	1510000	2140000		10100000	966000	6030000	18300000	6330000	19300000	11600000	7140000	18600000	298000	8750000	2660000	8350000	1600000	8520000	13500000	5030000	1960000	4860000	133000	2590000	320000	545000	6890000	2150000	2160000	495000	1760000
1955	Q5TFE4	NT5D1_HUMAN	5-nucleotidase domain-containing protein 1	NT5DC1	51845	108.873	20	20	8740000	20100000	9440000	9670000	9790000	1020000	9020000	9940000	114000	11600000	693000	2870000	12600000	7540000	249000	15500000	14700000	118000	9960000	9770000	9230000	19600000	375000	6240000	19500000	217000	542000	5530000	10900000	13000000	9020000	13800000	14400000	18600000	1220000	9520000	7740000	11700000	175000	16000000	18000000	326000	5560000	14700000	8280000	274000	7360000	338000	17400000	9570000	137000	4180000	14800000	347000	2550000	13400000	16000000		5110000	9780000	3500000	2990000	226000	12700000	2840000	4950000	228000	11700000	5830000	15900000	4450000	13000000	294000	5170000	14300000	195000	15300000	7420000	1500000	7010000	3940000	4070000	269000	1510000	350000	13200000	11300000	3710000	430000	9940000	703000	8980000	15200000	13600000	9850000	1600000	18400000	9610000	1610000	14900000	14000000	21000000	5400000	13200000	12500000	11200000	7390000	17700000	1190000	13500000	19100000	6600000	3120000	15300000	1240000	7750000	1060000	5640000	18100000	15100000	10400000	22600000	24100000	1990000	9230000	2150000	13900000	9430000	1820000	3390000	3040000	12100000	9700000	20400000	7330000	5320000	5160000	8710000	5030000	3120000	3870000	28800000		11400000	11000000	12600000	2860000	10500000	3220000	5830000	8140000	14800000	2600000	8450000	3590000		7560000	6120000	2680000	12600000	6930000	1990000	11000000	64600	3130000	7240000	9220000	3820000	8550000	20600000	3410000	28600000	31900000	9270000		2520000	9070000	384000
1965	Q96JQ2	CLMN_HUMAN	Calmin	CLMN	111651	47.126	20	20	1040000	5400000		1130000		740000		882000	5430000		4950000				1280000		125000	1130000		1210000			3970000			3740000	3090000			534000		12500000	1790000	47200	6450000			510000	11100000	11900000	181000	14200000			220000	3500000	1190000	1580000	692000	2010000	6660000		928000	12000000	163000		1650000	898000		1640000	71800		9640000		1480000	1180000	3180000		715000	2860000			5880000	118000	268000	30100000	614000		2690000	1550000	442000	771000	4920000	570000	19000000				5960000	1900000	25700000	1430000			561000	31900000		841000	30000000	1740000	41900000	4820000	84100	2520000	51000000		707000	126000	44800000	15800000	3080000	1090000	52400000	2490000	41300000	2740000	5520000			5730000				5610000	1230000	4940000			3470000	954000	1750000		194000			5870000	5600000		2420000			489000	4970000	18500000				1360000	5200000	85400				9470000		5420000			6760000			2690000		2330000	3080000	1060000	159000	8000000			3420000	610000	321000		3740000	4420000		6130000
1966	Q92667	AKAP1_HUMAN	A-kinase anchor protein 1, mitochondrial	AKAP1	97341.6	42.0691	20	20	2970000	3400000	4650000	1880000	1690000	1470000	100000	1630000	4140000	1130000	416000	10700000	2730000	15800000	1070000			4510000		793000	9700000	1540000	8110000	7120000	10900000	8750000	17200000	12600000		14200000	8690000	17500000	12300000	3730000	1630000	7080000	10100000	65600	15700000	5130000	5960000	1440000		5660000	1350000	3470000	14800000	9210000		2450000	5410000	9440000	410000	16400000	774000	1600000	3430000	2100000	539000	1900000	2610000	341000	1800000	1090000	1840000	885000	8220000		320000	10900000	1580000	930000	317000	5510000	1660000	3280000	2700000	1160000	9110000	1050000		446000	11200000	450000	3800000	313000	1390000	7030000	2770000	1550000	1250000	21800000			856000	3860000	1710000		3880000	1150000	12900000	413000	352000	504000	11800000				3400000	2570000	9450000	1020000	2860000	1720000	2910000	1050000	6250000		890000	2560000	866000	2200000	3230000	2950000	1450000	9240000	1900000	1860000		1710000		9180000	2660000	1840000		11400000	10500000		9450000		918000		4740000	186000	19500000	7320000		325000	8420000	7680000	9650000	12200000		38800000		281000	1190000		587000	6970000	8180000	145000	1090000	1530000	9620000	54100	8570000	15100000	15500000	7180000	11600000		12400000		2630000	773000	10000000	1910000
1968	P52824	DGKQ_HUMAN	Diacylglycerol kinase theta	DGKQ	101155	62.3207	20	20	1030000	7830000	187000	221000	248000	9910000	124000	389000	7890000	660000	6140000	595000	995000	609000	10300000	184000	868000	8880000	1430000	1540000	2370000	407000	12900000	1330000	1250000	19300000	15100000	4580000	758000	2380000	1890000	10900000	987000	1210000	10700000	1980000	2050000	1180000	12200000	3130000	910000	16300000	1810000	1070000	1560000	15600000	1940000	13800000	886000	2130000	9890000	1480000	785000	14700000	1070000	725000	1260000	13400000	1280000	3140000	433000	1290000	13000000	888000	19400000	1820000	12400000	627000	2150000	3980000	1180000	799000	11900000	2990000	1090000	17800000	637000	2110000	13800000	2510000	125000	1230000	12200000	396000	15000000	960000	813000	2030000	17000000	2050000	15100000	1650000	874000	1330000	1530000	14500000	975000	1350000	25000000	5520000	18600000	948000	2100000	1630000	20200000	516000	1630000	1990000	23100000	11100000	2770000	1760000	22400000	2170000	26900000	1750000	24400000	638000	1240000	11200000	1440000	505000	288000	3090000	1680000	2060000	810000	1440000	364000	1040000	1000000	1720000	373000	855000	1230000	7860000	2150000	985000	1480000	816000	480000	362000	4590000	6110000	820000	1240000	1440000	1280000	3780000	1180000	809000	1660000	556000	3510000	1200000	7310000	43900	1020000	3900000	1110000	595000	2980000	1220000	6170000	6630000	334000	720000	6480000	924000	503000	4940000	1100000	446000	53500	4910000	2530000	1190000	5460000
1969	O94811	TPPP_HUMAN	Tubulin polymerization-promoting protein	TPPP	23693.7	144.658	20	20	165000000	251000000	266000000	117000000	453000000	207000000	285000000	169000000	82000000	165000000	150000000	121000000	344000000	142000000	111000000	298000000	461000000	49300000	137000000	180000000	151000000	313000000	59700000	114000000	305000000	76400000	119000000	115000000	335000000	206000000	159000000	123000000	398000000	434000000	180000000	110000000	175000000	261000000	83100000	209000000	297000000	172000000	167000000	396000000	121000000	94500000	171000000	58700000	63600000	164000000	97400000	103000000	347000000	57400000	91900000	130000000	360000000	53400000	117000000	210000000	88900000	173000000	91200000	260000000	226000000	220000000	80600000	163000000	132000000	217000000	124000000	309000000	138000000	139000000	338000000	78400000	289000000	151000000	153000000	154000000	142000000	127000000	63100000	93800000	186000000	350000000	362000000	126000000	93400000	163000000	86300000	140000000	287000000	213000000	151000000	87100000	321000000	130000000	66200000	206000000	147000000	390000000	131000000	158000000	172000000	375000000	151000000	343000000	120000000	201000000	475000000	185000000	142000000	335000000	108000000	166000000	96900000	59200000	293000000	255000000	355000000	154000000	279000000	89000000	140000000	60000000	193000000	324000000	110000000	124000000	119000000	458000000	100000000	396000000	176000000	146000000	142000000	193000000	207000000	144000000	161000000	130000000	87500000	265000000	192000000	511000000	262000000	174000000	141000000	240000000	265000000	577000000	167000000	250000000	154000000	70800000	165000000	109000000	138000000	352000000	147000000	92800000	209000000	99200000	77400000	142000000	103000000	130000000	129000000	223000000	100000000	301000000	167000000	113000000	62100000	110000000	258000000	75300000
1971	Q9Y3A5	SBDS_HUMAN	Ribosome maturation protein SBDS	SBDS	28763.5	134.084	20	20	16700000	2470000	21400000	2490000	21800000	2500000	10500000	10500000	24100000	8160000	21400000	13000000	13500000	7930000	20500000	20000000	18400000	2070000	7580000	16000000	13100000	12500000	16400000	4010000	19600000	5330000	2400000	8430000	19300000	11500000	9530000	15200000	30300000	28500000	4440000	5520000	6830000	21400000	5230000	12000000	20100000	3520000	12500000	22500000	6760000	2120000	7290000	977000	17300000	9130000	4950000	6110000	25900000	3310000	10100000	12900000	25600000	1070000	7450000	13300000	19800000	11200000	1920000	24400000	1730000	15000000	3040000	19500000	13100000	14300000	6770000	22100000	21300000	11400000	29100000	4310000	16300000	5290000	8180000	10800000	19600000	4020000	1820000	6540000	23300000	19300000	25000000	11500000	3690000	8390000	18800000	6180000	26500000	32900000	15400000	49300000	35200000	7530000	5700000	31600000	50300000	49500000	28700000	27200000	14800000	29100000	21900000	47500000	40600000	41400000	50900000	25400000	13600000	45300000	14900000	31500000	10200000	6850000	24000000	33900000	16800000	28800000	22700000	2720000	7420000	1460000	10300000	15100000	9070000	9900000	8110000	19200000	9530000	20100000	13700000	28400000	4710000	24100000	15300000	6550000	6730000	11500000	1960000	13600000	13200000	32200000	16000000	12800000	3750000	23400000	7630000	22600000	14400000	8860000	15000000	2580000	8150000	7180000	4810000	13600000	11900000	2340000	19700000	1770000	14200000	20900000	9190000	4960000	19700000	18800000	19100000	11600000	11900000	9120000	2220000	3990000	16300000	22300000
1978	Q9NVH6	TMLH_HUMAN	Trimethyllysine dioxygenase, mitochondrial	TMLHE	49517.5	111.088	20	20	3520000	5690000	3620000	1850000	10300000		5390000	2590000	98400	2420000		2750000	9660000	2320000	168000	8220000	14700000	680000	4100000	2560000	3540000	4140000	134000	3330000	13900000		180000	6330000	8490000	3840000	3000000	1550000	14400000	10700000	1480000	4330000	7310000	9780000	464000	7120000	13400000	3380000	5840000	15100000	4030000	533000	4680000	138000	7710000	4930000	950000	4660000	9810000	1320000	5260000	12000000	16900000	1260000	5040000	7260000	9160000	4070000	1630000	9650000	305000	6780000	68000	17800000	6010000	7930000	6910000	8090000	731000	8520000	17700000	707000	10900000	4070000	139000	6340000	8680000	2850000	1510000	2320000		12000000	13000000	4210000	2020000	3600000	795000	3570000	14100000	16000000	9640000	2620000	16900000	5710000	1810000	8320000	828000	25400000	8710000	11500000	2510000	8660000	10400000	19500000	1460000	12600000	19400000	16500000	3830000	22800000	4870000	13000000	4160000	11100000	20200000	8400000	8070000	12100000	12800000	175000	2020000		4980000	13500000	1880000	2190000	3370000	15200000	2780000	10500000	2590000	357000		4180000	2880000	1640000	6140000	6240000	539000	1540000	4040000	16000000	3920000	2810000	102000	11600000	3070000	13700000	4440000	152000	3370000	130000	3150000	2810000	118000	7750000	2510000	168000	4530000	448000	433000	4500000	2810000	953000	2770000	8230000	301000	7370000	6430000	3340000		111000	12400000	1290000
1979	P27695	APEX1_HUMAN	DNA repair nuclease/redox regulator APEX1	APEX1	35554.5	139.079	20	20	10500000	18100000	26300000	12800000	26100000	6460000	17000000	14600000	5430000	12600000	9580000	17500000	22600000	15300000	22800000	22400000	29300000	18900000	11500000	15100000	8770000	14100000	3140000	7730000	23500000	30600000	22000000	14200000	20800000	20600000	12200000	9930000	28400000	28000000	19500000	11600000	17500000	20300000	19000000	19700000	19400000	21100000	19700000	21500000	12200000	23700000	9770000	3250000	29600000	18000000	16500000	14200000	24100000	17100000	15100000	14600000	22800000	1690000	16700000	22100000	24200000	17200000	19600000	20700000	24400000	22400000	13800000	18700000	12700000	28900000	12300000	19000000	15900000	24100000	23300000	5370000	25400000	9680000	22000000	19300000	19600000	9740000	22700000	9030000	23100000	21200000	26600000	14500000	31300000	17100000	20600000	10700000	28200000	34000000	29800000	29400000	46500000	27800000	10800000	40600000	25400000	44200000	25400000	40200000	24100000	27700000	32000000	28300000	10300000	27900000	50200000	48900000	29800000	33500000	28400000	30100000	26100000	28900000	32400000	42900000	29200000	14800000	36200000	5600000	11000000	6040000	17500000	35700000	7490000	9230000	12300000	30200000	12100000	31200000	15900000	8790000	8310000	10100000	14500000	9740000	12400000	21400000	4740000	10600000	14400000	37600000	16500000	12400000	5450000	39000000	15200000	37100000	21100000	12700000	6530000	6410000	11100000	12300000	6470000	23800000	12400000	7760000	15500000	6860000	8180000	17500000	12500000	4190000	16900000	19100000	3250000	21800000	20700000	10700000	6790000	8510000	24300000	8590000
1981	O60832	DKC1_HUMAN	H/ACA ribonucleoprotein complex subunit DKC1	DKC1	57674.1	77.3887	20	20	949000	5620000		6110000		2180000		5910000	200000	1790000	2460000	5730000	550000	4790000	2060000	1460000		1860000	6850000	3340000	4510000	578000	1540000	10200000	4200000	3940000	6090000	14000000	5990000	3980000	9460000	3940000	7780000	4480000	7980000	8290000	13100000	2920000	4870000	8520000	3170000	8090000	11800000	3490000	10100000	2220000	16200000	2050000	638000	4210000	4990000	15900000	4870000	5170000	9950000	1470000	3950000	1100000	16200000	4920000	659000	6010000	2590000	3760000	3190000	10200000	3630000	736000	10900000	6340000	7300000	2750000	3100000	12900000	5720000	6520000	5830000	10500000	12800000	4860000	215000	3950000	2050000	7130000	4510000	4520000	3350000	5800000	4390000	4490000	4470000	16300000	6140000	2540000	18400000	5090000	5380000	11100000	3710000	8070000	5620000	3650000	14800000	21600000	4060000		20600000	3320000	4880000	10600000	9360000	18500000	6140000	6740000	3670000	18500000	4010000	3840000	4220000	7320000	327000	207000	561000	4320000	712000	1620000		1010000	2050000	656000	4530000			223000	4380000	2630000	2330000	3690000	2170000	5040000			1140000	524000	3300000	361000	3920000	1800000	2540000	620000	2400000		4940000	1510000	3240000	1140000	3830000	2480000	2220000	312000	3550000	1090000	7370000	2890000	4620000	8020000	3000000	8100000	3420000	602000	5690000	229000		1700000	659000	2870000	2430000	1870000
1982	Q5JTZ9	SYAM_HUMAN	Alanine--tRNA ligase, mitochondrial	AARS2	107340	47.0576	20	20	550000	1390000			129000	5480000		259000	6060000	1910000	5200000	225000			6360000		3890000	4940000	1210000	1150000			5750000			8130000	7790000	336000	7880000	2510000		3910000	7500000	9850000	5510000				8140000	6190000		2250000		8690000		6900000		9570000		1560000	4340000			5670000				7420000		2840000			10400000	6280000	6750000	134000	7300000			4800000	4230000		8170000	4360000	9290000	9280000	437000		3990000	9290000			8500000	248000	6180000	11200000		220000	15200000	2960000	8390000				5950000	11100000			13000000	12400000	16800000				18600000				19800000	7630000	550000		19000000		19300000	6000000	15300000	3840000		1450000				4000000		2250000	433000				216000			129000		4820000	2720000					337000	3000000	6400000	302000			1060000	5320000		274000			2010000		6300000			1810000			5750000	53800	5920000	6580000			4410000			6460000				6870000	2870000		7960000
1987	Q86UT6	NLRX1_HUMAN	NLR family member X1	NLRX1	107616	61.8361	20	20	1760000	2820000		1330000		3670000	151000	1390000	1990000	1010000	1990000	152000	201000	90100	4420000	149000		3220000	810000	1430000	3450000		3800000	238000	116000	4180000	4150000	4760000	1790000	1620000	3030000	7320000	2120000		8030000	2460000	2520000	2130000	11200000	2880000		11300000			752000	1780000	2160000	9240000	317000	281000	7870000	2260000		7060000		1330000		5230000	796000	3020000		2070000	8240000		14700000	2260000	6370000		527000	4780000			4270000	1630000		11700000			8190000	4130000		2070000	4380000	621000	9110000	2150000		1910000	6290000	1730000	9000000	1230000			4500000	10900000		627000	15900000	9190000	13700000	285000	1540000	6480000	13100000		2840000	4320000	18000000	8260000		6650000	17300000	3330000	16400000	6360000	11300000		3580000	9360000				2390000	1460000	1260000			837000		149000			183000		2990000	1280000		1960000	1020000			2160000	3170000	2070000		2800000	286000	3810000		4810000			2760000		3520000	1240000	1180000	3050000			2860000		1860000	732000	954000		3790000			3610000			156000	1990000	2750000		1180000
1991	O75027	ABCB7_HUMAN	Iron-sulfur clusters transporter ABCB7, mitochondrial	ABCB7	82641.3	58.4545	20	20	6260000	16400000	1460000	2250000	876000	11100000	2420000	2340000	16200000	5530000	16800000	3560000	2760000	9410000	14300000	1450000	2440000	5670000	1470000	10400000	2130000	2340000	9860000	2540000	2070000	17100000	13600000	7680000	2170000	7390000	795000	14400000	5130000	5240000	15400000	4760000	2880000	518000	14600000	8920000	880000	7330000	11500000	2040000	8050000	15000000	2950000	11400000	199000	5390000	12200000	3960000	4460000	14000000	3580000	701000	2420000	5970000	8670000	6340000	2490000	1490000	13800000	1350000	13900000	2020000	9800000	1810000	3530000	13600000	3410000	1480000	12900000	972000	3190000	11700000	2800000	1520000	13300000	5420000	2360000	2940000	13000000	5000000	16100000	2500000	672000	1460000	16500000	9770000	11700000	2330000	1680000	2090000	6550000	21200000	1760000	3860000	20400000	15100000	24500000	1400000	3180000	9190000	17900000	4970000	4320000	796000	23900000	13900000	2280000	1590000	26200000	5430000	27500000	4790000	19400000	724000	4630000	24900000	3440000	1210000	2210000	5280000	3250000	4490000	507000	2350000	1380000	2240000	3600000	1790000	841000	1500000	5420000	9000000	4690000	3710000	4680000	1500000	331000	655000	3820000	17300000	1390000	1300000	2750000	3300000	7090000	3120000	4140000	2580000	1300000	13900000	1680000	8520000	1280000	317000	6320000	1100000	1740000	9710000	3010000	7690000	4610000	1850000	784000	8790000	1220000	2970000	7030000	765000	643000	837000	8300000	7650000	1000000	9130000
1994	Q8IZ83	A16A1_HUMAN	Aldehyde dehydrogenase family 16 member A1	ALDH16A1	85127.4	115.777	20	20	2980000	2030000	3910000	3340000	1830000	22400	1320000	707000		853000		1790000	2710000	3470000	576000	3970000	3120000	520000	1360000	872000	4790000	1260000	319000	2760000	4880000	170000	151000	1890000	7500000	2480000	3920000	27200	3610000	4890000		1580000	1990000	7250000	512000	685000	5650000	493000	3870000	4130000	698000	275000	4490000		5180000	1350000	638000	4180000	4630000		3850000	5730000	5670000	192000	2320000	1590000	7140000	2540000	152000	4650000	178000	1400000	227000	6570000	2700000	7610000	6240000	6040000	342000	8300000	6240000	1330000	2850000	4910000	3800000	3080000	2340000	289000	3370000	1120000	732000	4100000	5370000	4500000		1060000	754000	2990000	6520000	4810000	13100000	3330000	6000000	8860000	2600000	11700000	2430000	14800000	11300000	18100000	2270000	2410000	6840000	13900000	5690000	24500000	22000000	12300000	18200000	9530000	5580000	3580000	4150000	10200000	13500000	9590000	4570000	2020000	2460000	395000	4580000	266000	1640000	2440000	1220000	167000	2470000	4130000	562000	905000	2010000	101000	188000	3020000	1560000	754000	1540000	978000		1200000	1820000	1980000	1540000	1090000	238000	3150000	145000	3680000	4030000	367000	2010000		912000	463000	1950000	1360000	975000	2110000	2110000	10400000	58600	3690000	1280000	305000	2840000	834000	1220000	2140000	1220000	1400000	2800000	2380000	4380000	113000
1995	Q7Z7L7	ZER1_HUMAN	Protein zer-1 homolog	ZER1	88169.5	114.348	20	20	8170000	5060000	5750000	7600000	10200000	7330000	11400000	7680000		1430000	6160000	3340000	87000000	4880000	6250000	8210000	12900000	1050000	11700000	9970000	12300000	8510000	1310000	5380000	182000000	283000	5710000	7190000	157000000	17400000	19500000	2860000	238000000	163000000	2750000	7420000	7310000	105000000	5020000	131000000	139000000	3010000	1600000	127000000	7450000	3030000	976000	503000	31200000	1170000	1740000	96700000	255000000	212000	1180000	13200000	140000000	2920000	11600000	2330000	3520000	9400000	974000	142000000	847000	3480000		23800000	888000	13800000	1650000	134000000	2630000	6250000	18500000	4250000	219000000	10300000	3030000	9660000	4410000	6990000	214000	2610000	6320000	272000000	150000000	1220000	7490000	11600000	827000	2870000	19800000	68300000	9960000	4840000	21000000	13800000	3350000	3960000	4490000	20000000	60200000	12200000	5170000	6380000	4510000	15400000	1510000	139000000	21200000	5220000	2340000	261000000	5750000	115000000	1340000	11500000	202000000	4720000	7950000	3140000	2160000	2510000	603000	156000	5680000	8640000	4940000	411000	6570000	9820000	2740000	7630000	12700000	4220000	376000	5110000	8360000	7030000	3190000	12700000	215000	3790000	10600000	7860000	7710000	842000	397000	3590000	19700000	9940000	9060000	3050000	8810000	369000	689000	6910000	760000	5500000	5370000	156000	840000	84800	236000	5640000	8630000	3480000	6700000	2800000	649000	4800000	14600000	6590000	1250000	558000	3450000	248000
1997	Q02108	GCYA1_HUMAN	Guanylate cyclase soluble subunit alpha-1	GUCY1A1	77452.5	98.2056	20	20	3340000	11700000	1990000	291000	449000	7000000	1580000	532000	9030000	1820000	3830000	2870000	19200000	239000	7140000	195000	1390000	3790000	303000	2410000	661000	1480000	4910000	80700	1410000	3450000	5980000	1680000	20700000	2990000	3010000	3310000	5930000	2620000	7350000	3220000	3200000	841000	11600000	15100000	841000	8850000	2190000	24200000	1660000	7620000	5750000	4780000	272000	1640000	10100000	2110000	26200000	5660000	309000	309000	23800000	4960000	1030000	3550000	1420000	928000	5550000	3010000	11100000	980000	6820000		475000	16500000	367000	1110000	5790000	2600000	2990000	14800000	19400000	527000	8470000	8330000	157000	5780000	2500000	62400	12200000	6450000	1080000	96300	5620000	3520000	14200000	2410000	6140000	3170000	1390000	23100000	10200000	2190000	13400000	21300000	20000000	10800000	374000	502000	21400000	399000	7820000	21200000	17500000	11700000	14600000	2980000	16100000	29600000	15800000	3590000	18000000	817000	6520000	8070000	930000		2020000	3900000	1540000	1530000	167000	2720000		1720000	3850000	1720000			636000	10600000	7340000	181000	531000	172000	110000	175000	5440000	6540000	535000	92400	644000	1720000	6710000		1560000	2410000	58200	8240000		2950000	647000	645000	6490000	1300000	538000	2500000		4510000	8450000	218000	70500	6280000	179000		4730000	611000	158000	578000	2370000	2220000	1080000	1410000
2012	Q2TAZ0	ATG2A_HUMAN	Autophagy-related protein 2 homolog A	ATG2A	212860	48.5867	20	20	1690000	3300000		1080000		2360000		304000	2690000	336000	1790000	264000		92300	3850000		258000	1530000	875000	396000	327000		1990000	165000		4970000	3590000	1410000	149000	2630000	2740000	2330000		208000	6460000		84300		3940000	685000	140000	5310000	9300000		201000	5060000		2600000	518000	395000	16300000	184000	149000	3800000			249000	2710000		3270000		790000	2660000		2640000	1420000	1920000			8550000	719000		4700000		804000	4290000		1070000	543000	364000		393000	3590000		5380000	453000	438000	797000	6280000	226000	4250000	1500000	252000		587000	5950000	864000	16900000	7030000	2730000	15800000	1800000		741000	21600000		3610000	547000	4630000	10100000	1170000	5150000	5840000	1460000	5710000	1060000	7970000	1940000	1440000	1640000		1510000		1650000	826000	1260000		315000			197000			438000	195000	1480000	2100000		707000			1060000	2090000	2440000	825000			290000	3800000	626000	832000			4090000	201000	3860000	225000	322000	2050000		418000	3280000	357000	1960000	2800000	2780000		3990000			5230000		961000		1290000	2820000		2850000
2013	O95870	ABHGA_HUMAN	Phosphatidylserine lipase ABHD16A	ABHD16A	63243.3	78.2705	20	20	4990000	13600000		957000		12900000	111000	360000	14600000	1450000	11900000	74200		1160000	13000000			10600000	1380000	6820000	931000		9300000	778000	126000	16100000	13400000	1320000		7430000	1790000	11800000	106000	169000	7830000	7070000	1260000	153000	9900000	3400000	96200	13200000		95500	1140000	14500000	1700000	14400000		2840000	12900000	2080000		13100000	230000	276000		11500000	527000	4330000		991000	10400000	130000	16100000	631000	11400000		1370000	9840000	319000	131000	14200000	1930000	219000	17000000		1190000	13800000	7690000		1060000	13800000	196000	15800000	189000	261000	246000	16600000	1680000	13600000	7550000			1470000	21400000	265000	4010000	26200000	14600000	26700000	810000	1320000	3210000	26400000		2340000		25400000	17600000		1770000	34800000		40300000	6100000	32800000	2140000		13400000				10100000	7600000	8940000		7800000	66300	1600000	2470000	172000			1020000	12700000	8530000		5940000	1090000			11400000	12200000	1230000		792000	7100000	11600000		1450000	179000	329000	19000000		10300000	118000	766000	9210000			9090000		11400000	10400000		316000	15900000			10100000				12200000	10600000		14000000
2016	O60245	PCDH7_HUMAN	Protocadherin-7	PCDH7	116071	127.882	20	20	1220000	4710000	2030000	1110000	763000	189000	1400000	3150000	556000	888000	1310000	1570000	1740000	1940000	1710000	1330000	1050000	3220000	2580000	1700000	1630000	1650000	3840000	4850000	1370000	7890000	2100000	3040000	2080000	2900000	3880000	2960000	1220000	2500000	2590000	2690000	551000	3850000	3480000	2060000	4210000	1290000	2050000	2190000	2470000	2160000	2420000	2110000	621000	3030000	1690000	3370000	3280000	2590000	2800000	1050000	2400000	2820000	8190000	1520000	2980000	3080000	2870000	1620000	3790000	2640000	2810000	1580000	2010000	3310000	3720000	2220000	2470000	3760000	4010000	3440000	1040000	5600000	2550000	2640000	1810000	1260000	2680000	1900000	2400000	2970000	2420000	6030000	6390000	2260000	1310000	4390000	1710000	3790000	5140000	3980000	2490000	7910000	5510000	8740000	5160000	7170000	14700000	6190000	5690000	884000	4690000	10100000	8970000	7530000	7770000	8050000	9370000	9280000	7910000	11700000	8740000	2920000	8280000	9640000	1660000	1900000	615000	616000	837000	950000	2850000	2220000	1610000	592000	1770000	1300000	1820000	2310000	6810000	987000	785000	5670000	1210000	4230000	1030000	1550000	2150000	1050000	2310000	2500000	4620000	1350000	1900000	4730000	2900000	2630000	4920000	1770000	4660000	2780000	758000	5050000	1330000	728000	2170000	1800000	1510000	1930000	2830000	807000	2950000	1660000	3020000	1090000	1300000	1530000	1870000	1900000	918000	1370000	3120000	2380000
2019	P42336	PK3CA_HUMAN	Phosphatidylinositol 4,5-bisphosphate 3-kinase catalytic subunit alpha isoform	PIK3CA	124284	64.2578	20	20	4540000	26700000		337000		9790000			7460000	1950000	5580000	885000	66300	2240000	7230000			5220000	342000	3690000	1690000	2180000	5330000	1240000	306000	10500000	4770000	2540000	285000	5240000	2070000	2500000	1140000	381000	8050000	1540000	1630000	151000	4820000	4810000		5500000	109000		1370000	6690000	1140000	6020000		6380000	2680000	99800	1260000	1970000		74800	437000	3620000	84200	2970000	2480000	377000	5440000	153000	6260000	2420000	5330000	321000	1480000	5810000	558000		6900000	2370000	342000	8310000	229000	1070000	4540000	7260000		1520000	7410000	605000	2930000	2320000	152000	175000	10800000	2980000	3960000	1160000	1170000		931000	24900000	412000	12200000	23200000	2030000	9030000	2390000	576000	12000000	33900000		18400000	56200	36500000	14100000	1110000	6420000	49700000	11300000	50800000	12800000	38700000	548000		22900000	574000	873000		634000	1100000	1350000	198000		901000	201000	778000	1220000	225000			5370000	1020000	154000	1610000	414000	88400		921000	9900000	170000		544000	1130000	2430000	176000	3450000		278000	4440000		717000	2130000	2530000	2140000	525000	407000	1970000	374000	1380000	1080000	1280000	98700	4320000	1120000		2340000			445000	867000	2060000		2070000
2023	Q9H993	ARMT1_HUMAN	Damage-control phosphatase ARMT1	ARMT1	51172.3	102.4	20	20	8740000	9870000	7860000	4250000	12100000	18300000	10400000	2580000	1280000	10100000	15900000	3070000	12900000	3960000	19200000	4420000	11000000	2490000	5600000	8330000	3810000	7590000	3320000	2710000	11000000	4860000	15900000	6620000	15100000	12200000	4280000	15100000	17300000	20600000	23200000	7330000	7860000	12100000	1070000	13200000	4780000	10600000	3610000	17600000	7550000	1460000	6280000	4170000	18000000	12100000	4500000	6540000	12000000	903000	2480000	2050000	17100000	1030000	5080000	13100000	122000	4080000	4300000	6280000	22700000	7100000	4860000	348000	3130000	15800000	5600000	9060000	14700000	8530000	19200000	2750000	14100000	3610000	9270000	10400000	1060000	4390000	2960000	1410000	18700000	18200000	15100000	1750000	1470000	9960000	13400000	6050000	10300000	4660000	9490000	4510000	20800000	6930000	1450000	19600000	30300000	23200000	4320000	14100000	27700000	6270000	7290000	20200000	10400000	23200000	27200000	7850000	35900000	18000000	4260000	8960000	10400000	9220000	19600000	15400000	12900000	2730000	5190000	16900000	5290000		4870000	11300000	1440000	5170000	5360000	14900000	1410000	10300000	4780000	7480000	3870000	61700	9560000	4370000	4370000	3120000	12700000	6750000	5920000	15800000	6860000	7470000	23500000	1930000	5700000	17600000	751000	18700000	1090000	2120000	4140000	3020000	20300000	10600000	1530000	12900000	4270000	12200000	12700000	465000	3370000	17800000	636000	608000	5030000	10000000	4930000	2980000	831000	5060000	5160000	2200000
2030	Q70CQ4	UBP31_HUMAN	Ubiquitin carboxyl-terminal hydrolase 31	USP31	146651	62.4901	20	20	51600	1470000				1200000			1710000		1210000				1910000			645000	182000	290000			1640000	727000	236000	2810000	2020000	464000		354000	1040000	1280000		302000	4720000			644000	2400000	121000	285000	4820000			116000	3800000		667000		86100	875000		203000	5070000	135000	209000	303000	2950000	53700	147000	391000		1160000		1930000		320000	363000	108000	1510000	391000	165000	592000	543000	237000	1350000	182000		2370000	155000	84900	274000	872000		4050000	267000	226000	341000	7860000	48300	805000	347000		1020000	1310000	7220000	442000	721000	4190000	1100000	7180000	591000	1080000	705000	7900000		588000	585000	9680000	14600000	586000	563000	11400000	559000	7560000	132000	7380000		521000	10900000				289000		1060000			50400	26000					181000	1010000	174000		61000	134000			148000	2700000	182000				435000	103000				368000	105000	831000	106000	375000	1310000		216000	792000	12500000	1200000	1450000	274000	61100	2110000		86100	1010000				770000	531000		1830000
2036	Q9UJ14	GGT7_HUMAN	Glutathione hydrolase 7	GGT7	70466.8	94.4778	20	20	12500000	63500000	6890000	12100000	14400000	35800000	393000	17000000	50100000	16900000	27100000	13700000	150000	14500000	48600000	111000	1240000	37100000	15200000	22400000	14500000	77700	45300000	19000000	15900000	43100000	44100000	14500000	14800000	17500000	17300000	21700000	18600000	1210000	27600000	13500000	15700000	618000	34000000	15700000	1040000	36500000	15000000	15700000	14700000	45200000	15200000	50400000	19400000	5990000	21800000	12400000	15900000	31900000	11700000	13100000	16300000	22100000	13700000	16900000	790000	17000000	35800000	342000	45700000	18300000	31400000	18100000	13700000	29400000	18400000	16400000	43000000	16900000	19000000	34700000	19400000	21700000	31300000	17500000	11600000	12800000	43500000	5780000	36600000		1390000	17700000	48200000	16400000	31700000	16900000		12900000	5010000	33700000	1900000	11100000	41900000	8190000	26600000	4320000	21400000	15200000	25500000	7900000	12900000	565000	33500000	15500000	258000	19200000	41600000	931000	49000000	5750000	43300000	23700000	1580000	32600000	231000			14600000	4300000	8300000	229000	24500000	12100000	1540000	2310000		8100000	14200000	28200000	22800000	9590000	23600000	15300000	15200000	6760000	8700000	12800000	13200000	21700000		25300000	13400000	17200000	15200000	25200000	328000	2820000	21600000	23400000	22200000	15600000	18100000	13200000	355000	1220000	16800000	18000000	19200000	17900000	16300000	15000000	16200000	16100000	7660000	15500000	930000	45100	515000	19100000	19700000	13400000	16600000
2039	Q9Y2Z4	SYYM_HUMAN	Tyrosine--tRNA ligase, mitochondrial	YARS2	53199	67.6705	20	20	2500000	11200000	39400	92400	33500000	9480000	12500000	668000	10200000	3310000	7950000	354000	180000		13000000	49300	115000	7770000	62500	2110000		148000	9530000	1060000		14700000	12300000	114000	72500	6060000	1090000	8150000	301000	76300	8970000	411000	505000	265000	11000000	8520000	71400	8700000		2640000	71600	10400000	29200000	11700000	111000	2510000	8330000		16300000	9750000		134000	24600000	6720000	13600000	2470000		80300	11000000	75400	14200000	108000	8900000	227000		19700000		186000	11800000	21100000	346000	14300000	117000		8480000	7090000		83400	10200000		11100000	15700000	30200000		14000000	3010000	10700000		571000		2480000	27900000	40500	2080000	30300000	62700000	31700000	30000000		48000	92100000	26300	638000	111000	70100000	40800000	28600000	17400000	89900000	17300000	115000000		89300000	39900	325000	9810000	103000			4340000	1130000	4270000	65300	189000	185000	28300000	41600000	412000	286000	336000	904000	8250000	3420000		947000	288000			3060000	11800000	1840000	674000	97000	435000	4500000	126000	58500	1450000	2890000	4510000		6120000		239000	4900000	219000	474000	4830000		6190000	6570000		1240000	6780000			6340000	200000	340000		7380000	6240000		5210000
2040	Q96GY0	ZC21A_HUMAN	Zinc finger C2HC domain-containing protein 1A	ZC2HC1A	35092.1	107.784	20	20	2820000	12600000	12100000	2950000	18100000	2750000	16900000	8290000	2970000	8000000	3510000	8630000	14300000	10100000	6310000	15700000	15800000	1130000	11000000	4270000	24700000	9380000	2790000	4210000	17400000	531000	4880000	8210000	9180000	6240000	6910000	843000	8870000	17100000	1820000	5770000	13700000	5510000	1430000	2380000	17000000	989000	5240000	10700000	5800000	764000	6090000	1710000	659000	3950000	2030000	6590000	12900000	1280000	2620000	11800000	15300000	3950000	20400000	2700000	3150000	11100000	2560000	32600000	3900000	15300000	2350000	13500000	6160000	32000000	25100000	14300000	5920000	20700000	14900000	17000000	44700000	52400000	2680000	26200000	8020000	45200000	2150000	1400000	3830000	11400000	5270000	8040000	9350000	6080000	1850000	7430000	17100000	13000000	15900000	4300000	22400000	8010000	3700000	28700000	5760000	20400000	15500000	34000000	4430000	9440000	60600000	31700000	4100000	38400000	33000000	19400000	5550000	14700000	9080000	34900000	6310000		11900000	4320000	12500000	14300000	7590000	637000	946000	763000	6090000	20900000	940000	628000	1930000	26500000	5280000	14600000	15700000	2220000	898000	4180000	4880000	2360000	4730000	5830000	604000	2420000	3370000	12500000	2330000	4910000	86100	10500000	13900000	3750000	3200000	3870000	3370000	1870000	3980000	3870000	1280000	9850000	9350000	115000	7480000	1490000	805000	4130000	635000	598000	1570000	8970000	1220000	16300000	6590000	1990000	162000	914000	8000000	3000000
2042	Q9P0J1	PDP1_HUMAN	[Pyruvate dehydrogenase [acetyl-transferring]]-phosphatase 1, mitochondrial	PDP1	61054.1	110.49	20	20	18400000	47100000	13100000	24700000	18900000	27900000	17500000	27700000	8210000	20000000	20600000	21100000	28000000	19600000	17600000	17100000	23200000	10000000	21500000	18600000	32100000	22200000	13800000	25500000	19900000	13200000	27700000	31100000	25800000	21800000	35100000	13100000	36400000	25900000	28200000	26500000	29300000	20000000	14700000	25900000	4160000	20800000	14400000	25300000	28500000	12300000	26500000	14900000	476000	15700000	20000000	22100000	35700000	14000000	1620000	225000	37700000	10500000	26500000	25300000	298000	30200000	24100000	579000	25400000	34000000	14700000		16700000	24300000	1480000	756000	25900000	32200000	33400000	12600000	33500000	1070000	26700000	27700000	440000	25800000	16100000	2650000	15100000	34300000	21300000	2300000	17000000	23600000	17500000	4320000	6760000	653000	34100000	16900000	26200000	7310000	16700000	27100000	25900000	48700000	29600000	38300000	21200000	13000000	27000000	38300000	18700000	28600000	27700000	38700000	25300000	33500000	17600000	34600000	16900000	20200000	48400000	27600000	10100000		10200000	10900000	11300000	11000000	3820000	872000	12900000	9210000	11800000	18300000	3790000	2080000	26200000	21500000	16100000	13600000	16800000	15800000	3650000	217000	9750000	28000000	21000000	840000	31300000	14700000	16500000		33300000	18000000	30800000	23100000	1140000	13100000	19200000	15700000	19500000	9600000	15900000	12800000	20100000	14500000	12700000	14000000	15000000	15700000	2390000	764000	15800000	2160000	306000	11900000	15300000	13800000	10100000	12600000
2043	Q5T2T1	MPP7_HUMAN	MAGUK p55 subfamily member 7	MPP7	65523.7	58.2247	20	20	909000	4030000		1380000	242000	1390000	181000	616000	3310000	1650000	1490000	176000		74100	3130000			3360000	62700	1080000	1290000		2590000	812000	454000	5000000	3390000	1470000	200000	1730000	1450000	2170000	361000		3490000	1330000	1290000		4450000	2250000		3620000	36600	232000	3380000	3990000	899000	3420000	182000	735000	2290000	743000	2060000	3030000	86300	358000	62700	2670000	1060000	1410000		965000	4830000		4900000	1620000	3660000		59200	2620000	253000		4380000	610000	661000	4110000		534000	4460000	1590000		1370000	5260000	189000	2970000	342000	1370000	916000	3690000	1060000	3710000		812000	71700	14700000	8590000		577000	10000000	5730000	10100000	51100	8070000	14900000	6760000		33100000	594000	7160000	22000000	233000	116000	10400000	188000	12000000	2450000	12600000	44300		5160000				2230000	1780000	572000				228000	983000				1860000	3390000	2380000	559000	4030000	1120000	75300		2810000	1010000	2430000		1640000	959000	3690000		3800000		2470000	2110000		2310000	2100000	947000	944000	104000	26200	3800000	89700	3360000	3170000	37500	313000	4810000	57900		2430000			967000	4050000	2650000		2420000
2048	Q9Y5X1	SNX9_HUMAN	Sorting nexin-9	SNX9	66591.6	84.0229	20	20	6230000	6530000	1240000	2990000	1440000	7730000	1380000	45300	9380000	7660000	9530000	272000	13200000	92100	8710000	203000	2040000	5240000		7010000	1680000	7410000	7460000	64400	1300000	10100000	8530000	789000	2210000	7850000	2540000	14400000	16600000	2740000	8200000	1440000	2830000	370000	10500000	10300000	187000	8820000	2380000	924000	4950000	9510000	6500000	7530000	247000	6280000	11900000	261000	8200000	5490000	67300	218000	2390000	5210000		4710000		98500	7810000	666000	9840000	152000	6850000		435000	9640000		345000	11200000	98400	10100000	11300000	1990000		9690000	7840000	652000	2050000	6840000	558000	13500000	11200000	788000		12000000	2930000	7070000	61500	860000	405000	3840000	8570000	2670000	2110000	13400000	22500000	22200000	4920000	312000	19600000	18000000	1400000	15700000	2860000	20300000	21700000	20700000	479000	26400000	17800000	33900000	2890000	21200000	1070000	1250000	13400000	1200000	220000		4890000	4130000	2920000				4340000	4540000	1340000	240000	422000	695000	11100000	4090000		8020000	95800	131000	176000	3170000	29400000		841000	1030000	5730000	5880000		2110000	2390000	262000	12500000	166000	4900000	1670000		5280000			3270000	1220000	4960000	2580000		59900	8100000			4650000				2370000	3450000	1510000	4830000
2064	Q9BTU6	P4K2A_HUMAN	Phosphatidylinositol 4-kinase type 2-alpha	PI4K2A	54022.4	65.6087	20	20	5590000	16200000		4260000		9010000		9760000	56700000	1160000	7630000	4510000	306000	303000	108000000			5680000	6800000	149000			42100000	2850000		73800000	73700000	73800		4310000	5620000	86300000			2740000	275000	3880000		6160000	3030000		8480000	99500		3520000	4810000		54300000		2220000	5030000	2420000		6970000	2990000	241000		5360000	109000	4180000			20500000		78600000	105000	3960000			3850000	3350000		5400000	7960000		8330000		126000	7780000	588000	100000	155000	7170000	4220000	7300000		254000	70300	69100000	6860000	9970000	6950000		92500	4930000	18000000		52700000	21100000	63400000	41300000	53700	255000000	299000000	69400000		79800000	136000	32000000	90200000	158000	223000000	70000000	2460000	86500000	273000000	39900000	661000		144000000				36100000	1130000	8720000			3470000	284000	8080000			295000	5580000	6510000	1960000		184000	3180000			11300000	2310000	13500000		293000		38600000		221000			2920000		24400000		4120000	14000000		890000	11000000	3840000	8380000	19200000	1350000	3490000	38900000	784000		16400000			1850000	3680000	11200000		6990000
2065	Q8IYB7	DI3L2_HUMAN	DIS3-like exonuclease 2	DIS3L2	99279.2	59.9253	20	20	607000	5790000	249000	753000	780000	8980000	2500000		10700000	1970000	8830000		536000	112000	6170000		3620000	5710000	1460000	1850000	846000	3400000	4690000	406000		9000000	9310000	874000	973000	3710000	8730000	9760000	5520000	1330000	5960000	1970000	811000	527000	9080000	2700000	499000	8900000	301000	526000	1060000	6530000	8510000	3670000	50000	1230000	3940000	1540000	2910000	4350000	530000	93200	23900000	5520000	514000	15200000	285000		8260000		8700000		9240000		1260000	8870000		99300	9660000	828000	5190000	12600000	1680000	929000	5550000	6680000		2060000	6210000	234000	7730000	4820000	256000	651000	8440000	1470000	11500000	2070000	681000		6530000	8750000	560000	1230000	10700000	6600000	20200000	22000000		8740000	18500000	236000	9520000	3310000	21700000	9440000	11800000		27300000	9950000	23800000	3460000	18300000	748000	292000	1800000				2610000	757000	1380000	368000			564000	759000	1530000				2600000	2980000		1450000				3500000	3870000	1830000	1260000		452000	3920000		2520000	6840000	452000	2910000		3620000	209000	3790000	4120000	1300000		1550000	722000	2120000	3460000			6820000			5030000	154000			3790000	4210000		2330000
2067	P39060	COIA1_HUMAN	Collagen alpha-1(XVIII) chain	COL18A1	178188	118.493	20	20	12300000	3570000	8960000	6960000	219000	6430000	12400000	8060000	2840000	11600000	2260000	11600000	1940000	8450000	4590000	1060000	626000	3920000	1940000	12200000	9230000	387000	2120000	14000000	1000000	6160000	2260000	8600000	2680000	16300000	2980000	3010000	2270000	30200000	3830000	2830000	10800000	3050000	7230000	2460000	2040000	5730000	9000000	1570000	10900000	4370000	10600000	5290000	33100000	1820000	8420000	11100000	3480000	6190000	10400000	30100000	27700000	6490000	11400000	17300000	31500000	11100000	7810000	3920000	10200000	13100000	4370000	3120000	8440000	18700000	12900000	2060000	1120000	14500000	26600000	15600000	31400000	14000000	9420000	16600000	27200000	2260000	3640000	13700000	8610000	1650000	35000000	3480000	11800000	10600000	6780000	2040000	25900000	1570000	13100000	11800000	20800000	21300000	16900000	21100000	21000000	6720000	11600000	21300000	17700000	16300000	18500000	36900000	12900000	26400000	37700000	26400000	21800000	32700000	22100000	22900000	13800000	20800000	34300000	32300000	27800000	37200000	14000000	2620000	10100000	1730000	15100000	50600000	8710000	11700000	9680000	30700000	8750000	26700000	13700000	3610000	2020000	8230000	18100000	5770000	11300000	17900000	2370000	2940000	12200000	31400000	15600000	10000000	4170000	40300000	12400000	39300000	18900000	2920000	8940000	3540000	7010000	6740000	3900000	16100000	8600000	2210000	9630000	2810000	2230000	6000000	10100000	3280000	12200000	24800000	2930000	27000000	18700000	7060000	3170000	2860000	26100000	4070000
2074	Q96PK6	RBM14_HUMAN	RNA-binding protein 14	RBM14	69491.6	72.4122	20	20	3640000	13900000		819000		4550000	182000	7160000	11000000	3770000	4010000	5020000	1220000	207000	16500000	62300	389000	6510000	999000	2750000	5680000	1060000	8350000	1710000	73100	8380000	16500000	174000		2960000	7210000	7550000	1090000	1680000	6310000	547000	5970000	679000	6910000	4030000	85100	8840000	830000		4450000	9520000	5540000	9560000		2700000	14400000	516000	213000	4880000		340000	219000	14000000	541000	2910000	86700	4550000	9130000		4370000	6530000	12800000	309000	300000	10700000	310000		13100000	2170000	199000	8200000		1320000	8790000	8870000	50700	3570000	6070000		13600000	256000	283000	168000	22000000	2430000	6940000	4400000	160000	67100	5470000	20500000	3290000	4320000	14100000	22800000	16600000	728000	2130000	8800000	14700000		7220000	1540000	35200000	33900000	1110000	530000	48300000	13400000	35200000	2360000	29500000	458000	2120000	17000000	147000			10200000	1280000	7960000		130000		1130000	2140000	594000	41900	899000	806000	13400000	9610000	132000	2990000		154000	103000	3560000	15800000	623000			6300000	11100000		1070000	1190000	612000	12600000		19200000	1370000	448000	6110000	41800	1340000	13600000	118000	3340000	5550000			7350000		59300	5900000	555000	770000	71000	17000000	5790000	144000	7460000
2075	Q4KMQ2	ANO6_HUMAN	Anoctamin-6	ANO6	106165	65.7615	20	20	4970000	2320000		252000		7520000		1510000	7800000	4060000	6430000	252000		5260000	7230000			6540000	7540000	4980000	4280000		2740000	6200000		10300000	7880000	9160000		7030000	408000	5950000	444000		9620000	6390000	7160000	84100	7320000	8400000		7470000	829000		5860000	6700000	8030000	5160000	157000	4800000	9080000	6060000	133000	6020000	751000		88600	4550000	6270000	5540000	136000	8930000	4410000		4510000	7980000	6000000		6380000	7140000	3100000		7420000	10100000	745000	15700000	176000	8140000	10800000	12500000		4330000	7670000	3110000	8450000			7200000	9960000	268000	8260000	9210000		853000	7920000	15200000	1590000	11000000	16400000	3930000	12200000	1470000	9030000	5490000	15500000		9890000		25500000	7830000		6140000	10800000	1580000	17700000	15000000	22400000	1880000		21600000		340000	172000	3790000	782000	2860000	199000	257000	168000	3170000	4280000		164000	870000	6320000	8770000	6960000	2170000	5550000	1080000	205000	311000	2210000	14200000	5900000	664000	9820000	4200000	8920000		10300000	564000	6000000	7410000	589000	2330000	4250000	3490000	4140000		686000	5850000	5820000	6650000	1190000	631000	571000	5200000	23100		3360000		331000	444000	7470000	3710000	242000	5720000
2084	Q8TF74	WIPF2_HUMAN	WAS/WASL-interacting protein family member 2	WIPF2	46288.5	110.344	20	20	42600000	5050000	20900000		28300000		20100000	2420000		42000000	2670000	2330000	18900000	2390000	42300000	28200000	22000000	501000	1930000	3010000	2020000	16100000		1710000	28500000	4990000	377000	165000000	22700000	3510000	3160000	25600000	21200000	26800000		3250000	5340000	33700000	213000	48600000	27600000		400000	27400000	97400000	130000	1740000	253000	3820000	36500000	4220000	2230000	21000000	583000	2010000	22200000	32600000	409000	2670000	50800000	20800000	1840000	587000	22200000		2490000	393000	34200000	4760000	49400000	2440000	32400000	252000	6620000	36000000	1010000	20600000	3530000	182000	37100000	15000000	65900000	3550000	678000	1840000	26500000	48000000	2370000	283000	39200000		2510000	23200000	37600000	94900000	3880000	37400000	5930000	830000	46200000	662000	38000000	7440000	78500000	1070000	14500000	2440000	28800000	245000	58200000	28100000	12000000	2990000	20300000	1650000	4570000	1900000	1510000	28100000	75400000	42300000	37000000	16900000	67100	2770000		20700000	51500000	873000	4610000	2460000	45600000	9380000	31200000	3760000		4170000	2540000	5210000	1260000	23300000	28200000	1380000	316000	1940000	41400000	2630000	55500000		61500000	1240000	41600000	1860000	1460000			4210000	4030000	2660000	16400000	79900	879000	2660000	30300000		1440000	1930000		1970000	31200000		36400000	22000000	2520000	2070000	1850000	24000000	151000
2086	Q7Z3V4	UBE3B_HUMAN	Ubiquitin-protein ligase E3B	UBE3B	123098	43.675	20	20	2380000	2680000	823000	503000	1030000	4210000	330000	300000	4940000	1380000	1580000		1010000		6030000		321000	4450000		1310000	1190000	261000	4240000	717000	851000	5630000	4900000	1550000	2340000	3820000	2120000	2070000	2490000	2250000	5590000		1280000	1110000	3940000	1830000	669000	4760000		1730000	1440000	4680000	2960000	4710000	1900000	1550000	7890000	1200000	781000	2990000	335000	534000	819000	4040000	1760000	6960000	861000	1090000	3530000	627000	3850000	2290000	3290000		469000	5380000	1450000	1450000	4260000	880000	863000	5430000	872000	809000	7420000	4290000	68400	684000	5630000		5010000	987000	2020000		7850000	4940000	6440000	1370000	714000	753000	848000	5860000	1040000	2290000	8800000	8780000	6400000	931000	992000	1400000	7430000		3530000	1350000	12300000	11900000	5680000		14100000	1890000	14000000	3870000	17400000	496000	2510000	3680000	718000		2090000	3920000	2370000	393000	170000	175000	386000	457000	2100000				657000	3530000	3720000	283000	2200000	705000	112000		1710000	12400000	470000	405000	648000	2300000	3710000		1750000	429000		4180000		3540000	573000	309000	5650000	641000	518000	2100000	665000	2210000	1930000	268000	429000	4540000	425000		3790000		456000	274000	3450000	3300000		3390000
2087	Q9UHX1	PUF60_HUMAN	Poly(U)-binding-splicing factor PUF60	PUF60	59875.5	121.729	20	20	1860000	5690000	4730000	3070000	5060000	4900000	4080000	1670000	2050000	2150000	5720000	2290000	6750000	1950000	5120000	2100000	4460000	2500000	1070000	4720000	5130000	2970000	4170000	6590000	4430000	6700000	5670000	11600000	8630000	6020000	10300000	5530000	6540000	15600000	7320000	7510000	10700000	14600000	5750000	6600000	1560000	7350000	5700000	15700000	5230000	4110000	7820000	7470000	7860000	4200000	6370000	8050000	9270000	4650000	1060000	1260000	14000000	226000	4510000	6810000	2520000	2750000	7320000	3260000	7860000	4550000	5680000	2510000	3970000	12200000	2170000	6060000	4200000	12800000	19100000	7330000	5380000	2320000	11200000	10600000	898000	6590000	640000	450000	10700000	9900000	6080000	287000	7450000	4090000	6870000	7890000	15800000	4650000	11400000	8940000	19200000	13600000	5870000	18100000	14600000	23800000	8910000	13400000	12100000	2720000	15600000	34100000	16100000	23100000	35500000	18200000	15600000	25900000	11000000	16800000	13700000	8180000	21100000	8210000	2880000		4040000	2500000	3290000	1670000	1520000	3510000	4490000	2490000	3270000	4940000	1110000	5530000	12100000	6080000	4000000	5410000	5470000	8340000	1590000	1090000	3230000	6380000	7490000	6840000	6640000	4030000	5000000	3530000	13300000	5050000	8200000	5320000	5350000	3360000	6760000	3960000	4410000	2230000	7300000	3830000	7490000	2330000	4120000	2240000	5560000	5630000	888000		3490000	4140000	822000	3830000	2080000	3880000	3700000	4380000
2088	O60547	GMDS_HUMAN	GDP-mannose 4,6 dehydratase	GMDS	41949.7	81.5241	20	20	2980000		14200000	1270000	15000000		10200000	3810000	167000	4010000		4230000	9010000	2110000		8310000	6940000	1070000	2940000	1240000	1610000	3750000	1610000	6080000	18200000	1560000	142000	1870000	18600000	4100000	7150000	751000	15000000	19800000	971000	1470000	3000000	23100000	1280000	4340000	20400000	6490000	2560000	24200000	1180000	141000	1830000	1110000		3450000	65600	1840000	6720000	1380000	2300000	15400000	21300000	784000	2200000	5660000	26100000	3590000	1270000	17000000		3410000	1050000	26300000	2340000	11100000	5180000	22500000	1570000	11400000	22300000	6230000	14600000	6390000	1320000	3700000	8460000	3820000	1160000	1510000	101000	17900000	19800000	3780000	1460000	2900000	881000	4420000	25400000	64800000	11600000	1630000	28100000	4910000	4050000	13000000	3480000	30400000	11700000	4300000	4680000	5720000	3580000	21200000	3330000	18400000	35200000	8260000	13100000	33100000	6510000	5150000	4490000	3280000	26300000	7650000	14500000	31400000	13000000	755000	2370000		6780000	26500000	1550000	1750000	2050000	18900000	6810000	22500000	3650000	1500000	128000	2700000	4020000	2410000	9300000	9050000		355000	3170000	16500000	5540000	3670000	935000	19500000	6060000	11700000	4600000	913000	4740000	1480000	1740000	2620000	115000	6750000	3350000		3440000		878000	2160000	5160000	990000	3180000	15800000	1240000	13200000	9700000	3940000		702000	15600000	157000
1324	Q14847	LASP1_HUMAN	LIM and SH3 domain protein 1	LASP1	29717.2	149.931	20	19	24000000	32500000	40800000	12500000	55800000	21700000	57800000	21800000	2790000	20900000	5970000	15400000	56000000	12900000	13900000	42700000	63000000	3530000	17800000	24700000	22000000	38500000	5830000	27300000	62500000	5700000	13200000	15300000	45500000	38700000	26600000	7080000	55200000	59200000	12500000	14500000	22800000	49100000	8340000	25900000	64300000	13200000	7850000	49800000	17400000	8980000	19100000	13100000	9450000	22600000	12000000	16100000	53100000	8220000	7780000	18500000	54100000	11400000	21300000	22900000	27700000	20500000	14000000	56600000	25000000	33700000	9960000	24200000	14400000	33400000	22100000	49900000	7020000	25000000	60100000	9370000	64600000	28100000	19000000	37000000	19800000	17600000	12500000	12000000	9940000	60000000	52400000	14200000	8260000	20400000	12400000	23300000	45300000	34000000	28600000	15400000	59800000	29000000	16600000	37200000	22000000	73000000	18200000	22400000	25100000	26100000	21800000	77600000	24200000	50500000	84900000	32900000	22300000	81100000	23300000	29300000	26100000	12500000	79400000	35300000	52000000	30200000	26500000	6190000	13500000	4110000	27000000	75800000	5490000	12500000	14000000	74300000	14300000	42600000	14300000	15000000	13900000	9490000	22900000	9860000	27900000	29500000	3470000	11300000	13700000	57500000	17100000	17200000	8420000	40800000	21900000	81000000	11700000	13900000	11700000	2540000	10900000	8910000	11200000	44500000	6880000	5230000	14500000	5290000	14000000	4730000	9700000	10700000	6020000	22100000	10500000	38300000	20700000	5830000	3550000	7670000	33400000	2220000
1594	Q05329	DCE2_HUMAN	Glutamate decarboxylase 2	GAD2	65411.3	125.46	20	19	18000000	42800000	7180000	24100000	9910000	32700000	11300000	7680000	22500000	16900000	27600000	8170000	23700000	8650000	34400000	506000	12400000	20300000	18300000	15900000	24300000	17500000	25400000	11200000	7330000	30400000	29400000	27900000	10600000	23000000	22000000	35100000	24900000	18400000	31600000	21900000	36000000	6940000	16700000	25100000	1250000	30000000	5880000	8190000	27300000	28600000	27400000	33100000	11100000	22500000	33600000	23300000	24000000	26600000	3790000	8820000	14800000	18800000	22400000	21400000	1710000	4420000	27200000	17000000	32500000	19500000	22800000	10700000	6740000	21100000	9770000	9420000	27500000	15400000	29800000	28300000	17300000	4520000	35000000	18300000	7430000	16800000	25700000	4390000	34400000	16400000	13300000	8540000	33700000	18000000	22100000	19400000	10900000	3390000	28400000	40100000	18600000	23600000	32600000	50000000	45200000	30400000	34100000	50000000	37700000	736000	41300000	26300000	32900000	28000000	15200000	34400000	43100000	21600000	42000000	25000000	40100000	14500000	8290000	39600000	12300000	494000	65100	14500000	14400000	10500000	4610000	1540000	4200000	11700000	11800000	13800000		2240000	13300000	19600000	16400000	508000	25300000	13700000	2170000		14100000	12500000	23600000	2060000	25200000	21300000	24300000	634000	45900000	16300000	6350000	25600000	986000	17500000	29900000	10200000	22000000	18600000	3830000	20400000	11400000	19600000	17400000	3250000	7370000	21800000	4780000	231000	22000000	1650000	3430000	4610000	20200000	22200000	617000	19400000
1616	Q6NUK1	SCMC1_HUMAN	Mitochondrial adenyl nucleotide antiporter SLC25A24	SLC25A24	53354.4	53.1969	20	19	1760000	6830000	590000	1230000	7430000	8170000	304000		8190000	3600000	18800000	1360000	526000	231000	8120000	485000	4690000	12500000	1520000	2630000		512000	6730000	2980000	700000	12800000	15600000	374000	4280000	2960000		11100000		767000	9740000	1340000	2440000	492000	13200000	8020000	380000	7430000		3150000	907000	15800000		18200000	921000	2640000	9590000	1360000	3370000	13100000		337000	475000	9290000	2250000	8840000	353000		13300000		12700000	1970000	11900000	1280000	704000	7800000	1550000	447000	15300000	1610000	4830000	13900000	684000	2200000	11800000	3960000	490000	1480000	16300000	1140000	17800000	4120000	760000	1540000	23600000	7380000	15700000	2830000	540000	1570000	2380000	21900000	2180000	1270000	36600000	28500000	47600000	1150000	4970000	270000	42300000	506000	1210000	4110000	46500000	11600000	993000		57500000	2270000	68400000	5660000	50800000	4640000	690000	15500000	409000			6320000	654000	2020000	392000			1160000	1070000	483000	217000		1050000	7510000	3210000		1160000	1220000	250000	348000	7320000	8210000			642000	1580000	6130000			467000	768000	6400000		5190000		464000	5750000			12300000		4560000	10400000		490000	12200000	483000		5460000	477000		452000	12300000	10500000	484000	5440000
1703	P19022	CADH2_HUMAN	Cadherin-2	CDH2	99809.3	121.85	20	19	8600000	27600000	3650000	3760000	1790000	20300000	3880000	4500000	25900000	10100000	14000000	6640000	7260000	5650000	23700000	5770000	5330000	20300000	8430000	11900000	6970000	2990000	25300000	4460000	7340000	33500000	27800000	10200000	7980000	17800000	10100000	16500000	16000000	3760000	27000000	8860000	11700000	6790000	22200000	17000000	4830000	15100000	205000000	2050000	9160000	28700000	9150000	24300000	38800000	13800000	25900000	8830000	8590000	23200000	10300000	2440000	5990000	19600000	3710000	15900000	13100000	5230000	27600000	5690000	21700000	9480000	19000000	2700000	9400000	31200000	11600000	3980000	23300000	10400000	5180000	27500000	6350000	10400000	29100000	17800000	6920000	4450000	26300000	16000000	27800000	5500000	2280000	10800000	31300000	12500000	21300000	6090000	4830000	8260000	9920000	49500000	20100000	10800000	44800000	24200000	50900000	9900000	16500000	14400000	39000000	8800000	16400000	8620000	39300000	28500000	11400000	13700000	43600000	9870000	56000000	33300000	43600000	26300000	16100000	46500000	7980000	5560000	7400000	18400000	6780000	11100000	2190000	7220000	4450000	7030000	7030000	12700000	1580000	5580000	6190000	28100000	12600000	9340000	8140000	11200000	2230000	11800000	8190000	36100000	6950000	6280000	6030000	8560000	18600000	9590000	8550000	7560000	22100000	21600000	7420000	17700000	3930000	3150000	20400000	5560000	4240000	16300000	6850000	20800000	14200000	11600000	11900000	16300000	6460000	3680000	16600000	2650000	4300000	3400000	18500000	13700000	8810000	18800000
1841	Q8N0X4	CLYBL_HUMAN	Citramalyl-CoA lyase, mitochondrial	CLYBL	37359.4	81.7506	20	19	7860000	7910000	16700000	4560000	22800000	1250000	13300000	6790000	4470000	8200000	3810000	5420000	18600000	5630000	1220000	26000000	23900000	1560000	8630000	11100000	5810000	15400000	7130000	6060000	28100000	1740000	1310000	7570000	16600000	10600000	7960000	448000	21500000	25700000		5270000	7420000	25000000	1370000	13200000	2460000	2490000	7660000	25200000	6910000	1390000	7400000	2300000	26300000	12000000	775000	6120000	21100000	5410000	6730000	24300000	22000000	1970000	6660000	13800000	22700000	8300000	2300000	20300000	1710000	8770000	2510000	30300000	11400000	13400000	5240000	56700	3650000	9480000	22400000	1500000	16800000	89200	694000	8880000	21900000	5740000	3310000	3110000	1030000	24600000	29500000	11100000	4750000	9040000	3390000	127000	23200000	11400000	12200000	5100000	6890000	10100000	2470000	37000000	2560000	41600000	28400000	16700000	3330000	22800000	13800000	29600000	4380000	43800000	64100000	34100000	4570000	38100000	3250000	8660000	3620000	16000000	18200000	24200000	33400000	37800000	26800000	1190000	8650000	1140000	26100000	41500000	5820000	6890000	9810000	30800000	13900000	32700000	11400000	483000	338000	6830000	10300000	6700000	14800000	20500000	930000	1350000	11100000	37700000	11600000	10700000	1420000	46000000	11600000	39900000	16200000		11900000	2500000	793000	7710000	1420000	19700000	7300000	2380000	13200000	1650000	1300000	5950000	8590000	1780000	7480000	29600000	1660000	29300000	22400000	7950000	1820000	1720000	28000000	3170000
1875	P16519	NEC2_HUMAN	Neuroendocrine convertase 2	PCSK2	70565.2	91.8093	20	19	12500000	12300000	10300000	23000000	13000000	4670000	20700000	33600000	11600000	6080000	4440000	15400000	13400000	21000000	10100000	10700000	10800000	7600000	16900000	33700000	15400000	8350000	42500000	41200000	31600000	6180000	3680000	16400000	10100000	35300000	23400000	4550000	11000000	18400000	3540000	51400000	40100000	58100000	5180000	28500000	22200000	6110000	4640000	26100000	22000000	4240000	24200000	10900000	11500000	16300000	3360000	18700000	10900000	3100000	21900000	14900000	11900000	7260000	21900000	13500000	31100000	19400000	10400000	40500000	56300000	31400000	3830000	16700000	12400000	17400000	30200000	19300000	4540000	45700000	58300000	6900000	27300000	18000000	2730000	11500000	10000000	9400000	3580000	10800000	48800000	32100000	19500000	22400000	6930000	12000000	3540000	20000000	49600000	70900000	46500000	12200000	14400000	9860000	6800000	31000000	11200000	28500000	42700000	36200000	25900000	7870000	36000000	46900000	18900000	29100000	25600000	45500000	21800000	26800000	19300000	70800000	11100000	29500000	49400000	120000000	16400000	11200000	8940000	6450000	7440000	339000	15300000	24800000	10200000	7820000	9690000	16800000	13800000	20200000	19300000	4630000	2910000	13400000	11800000	12500000	16200000	9100000	3000000	5720000	18400000	16800000	22600000	8120000	2310000	24900000	13700000	19100000	23600000	2790000	27500000	4190000	7770000	13500000	2720000	15900000	13100000	3680000	14700000	3960000	3590000	1630000	24600000	4320000	14800000	9760000	3250000	14500000	12500000	9480000	4280000	2940000	8370000	4230000
1886	Q8TBX8	PI42C_HUMAN	Phosphatidylinositol 5-phosphate 4-kinase type-2 gamma	PIP4K2C	47299.9	98.1201	20	19	9000000	40900000	389000	1130000	524000	42300000	1580000	264000	37400000	3530000	9670000	1050000	5290000	1270000	36600000	1990000	27200000	19000000	1440000	26900000	3450000	1690000	41800000	11800000	490000	43200000	44300000	16200000	5030000	11200000	18400000	23900000	14300000	8160000	40500000	10500000	2030000	1600000	44600000	25900000	1550000	23800000	3070000	1250000	15200000	19300000	14000000	17100000	269000	10500000	15600000	14100000	5330000	14200000	1640000	43600	425000	26600000	16000000	11600000	532000	417000	20400000	469000	47800000	2230000	33900000	1510000	1720000	12500000	1370000	9830000	39800000	1680000	15100000	18500000	881000	1040000	45100000	19000000	179000	1500000	18000000	570000	23800000	9860000	7170000	1980000	23100000	11200000	21200000	511000	2080000	1160000	16300000	14600000	2330000	10000000	24100000	44700000	22200000	4060000	30300000	38000000	25600000	1510000	18400000	2930000	24800000	49600000	18200000	7230000	32200000	53500000	40500000	14400000	31500000	4270000	1910000	45100000	1110000		328000	6820000	2460000	16300000	501000		109000	2650000	3760000	2720000	160000	1620000	1580000	44500000	9650000	915000	18000000	1310000	166000	140000	17700000	55400000	8080000	2950000	11100000	3960000	9160000		2260000	9170000	1110000	39100000	297000	29100000	6720000	86700	10400000	1190000	514000	9490000	2280000	11400000	9900000	1370000	749000	13000000	959000	934000	11200000	349000		339000	13200000	10500000	658000	26600000
1896	O75689	ADAP1_HUMAN	Arf-GAP with dual PH domain-containing protein 1	ADAP1	43395.3	132.302	20	19	10100000	23100000	13000000	9010000	11900000	17500000	14000000	6880000	17600000	10600000	24300000	10300000	20100000	6700000	19100000	10900000	21500000	13000000	12700000	10600000	8980000	9590000	15200000	15700000	12100000	17400000	17400000	13300000	15000000	17300000	12800000	22200000	33300000	23700000	24200000	12000000	14900000	10700000	18000000	13200000	1670000	21800000	12000000	15800000	13800000	25000000	16400000	19500000	13600000	14400000	17300000	6870000	21500000	15500000	4110000	4540000	13700000	19700000	17000000	17200000	12000000	12100000	17300000	12900000	24500000	14000000	22000000	2840000	12300000	21000000	11800000	13200000	22800000	18400000	22700000	21100000	14700000	18600000	18900000	16800000	6770000	14400000	12500000	910000	28200000	24300000	19000000	16800000	26000000	15700000	24900000	13200000	25400000	10100000	19200000	24800000	24900000	23100000	23300000	19500000	27100000	28500000	15000000	26100000	28300000	21800000	21900000	24900000	29400000	22400000	27300000	25200000	31800000	22600000	22200000	28400000	30100000	8850000	15500000	18200000	14300000		10800000	18500000	11300000	11500000	5650000	15300000	11200000	8620000	12300000	17400000	2490000	8990000	17000000	17400000	17200000	9740000	11100000	15700000	5260000	4320000	19300000	37000000	16700000	17100000	16000000	12300000	21300000	2360000	13700000	22800000	16100000	25700000	613000	20100000	14500000	9220000	18600000	14700000	19700000	24800000	21300000	22600000	21300000	10400000	18100000	28600000	16000000	357000	23900000	9700000	4360000	12300000	23100000	24200000	8570000	24600000
1898	Q9UHQ9	NB5R1_HUMAN	NADH-cytochrome b5 reductase 1	CYB5R1	34094.8	112.147	20	19	8310000	23200000	2700000	11900000	1940000	21400000	3230000	11300000	23000000	8390000	18900000	10300000	1940000	9910000	19000000	3500000	2250000	16800000	11400000	12300000	7460000	4330000	28100000	15600000	5910000	29300000	26100000	16600000	2700000	17900000	13600000	16300000	2460000	4250000	20100000	8240000	11800000	5460000	24600000	21000000	2060000	16300000	10900000	4020000	11900000	30700000	13500000	41200000	8110000	15000000	21100000	19400000	2710000	30200000	6920000	11700000	6020000	21500000	9140000	16300000	4200000	7850000	25400000	3930000	27900000	20100000	20300000	9170000	10800000	21800000	15000000	5390000	21000000	16500000	4550000	27700000	5160000	17400000	19000000	19200000	2540000	7550000	29500000	15100000	18900000	11600000	11200000	9830000	32000000	13000000	20600000	15200000	2570000	5900000	14100000	28400000	1110000	18700000	37900000	22900000	26700000	8100000	18100000	39400000	28300000	1180000	12900000	6060000	26300000	29500000	4200000	16900000	39600000	9000000	41200000	21400000	50100000	14600000	4980000	37700000	6660000	4410000	5770000	12000000	10000000	8910000	2840000	7060000	12300000	7800000	10900000	3970000	3630000	8190000	21200000	20500000	8280000	2520000	15100000	13000000	3750000	3730000	10700000	31300000	18100000	4200000	21300000	12800000	17700000	8220000	10200000	3860000	24000000	11300000	4910000	23500000	5570000	12600000	19400000	3280000	3320000	14900000	8970000	15400000	13300000	7980000	13900000	19100000	19100000	4210000	23700000	6090000	5570000	8860000	17900000	18200000	5680000	21800000
1949	Q8WUX9	CHMP7_HUMAN	Charged multivesicular body protein 7	CHMP7	50910.9	87.7649	20	19	400000	2310000	179000	476000	945000	2730000	1400000	219000	1020000	966000	2990000	128000	1510000	221000	2680000		1650000	721000	175000	1130000	327000	1570000	1700000	474000	238000	1220000	2290000	2110000	1010000	1170000	534000	1710000	2410000	829000	4350000	1950000	2470000	368000	3020000	1620000		2270000	81700	285000	1420000	2950000	320000	1600000	58500	804000	3980000	599000	1880000	2110000		150000	577000	653000	582000	996000		511000	4090000		5290000	749000	3390000	202000	348000	6000000	257000		2690000	3670000	1770000	5980000	1490000	400000	4610000	3550000		929000	893000		4440000	2030000	609000		2860000	531000	4510000	474000	131000	601000	11100000	7400000	8820000	7500000	10600000	13500000	12800000	19500000	33400	15000000	14000000		10500000	16500000	13900000	11600000	20000000	9360000	15000000	22300000	10100000	8660000	12400000	4850000	2130000	11300000	51300		63400	1300000	288000	1380000	129000		79200	310000	530000	219000		250000	445000	3360000	2190000		786000	840000	167000		2390000	4530000	195000	234000	342000	446000	3160000	300000	479000	438000	82700	2160000		1700000	1520000	436000	2580000	291000	79000	3370000	203000	2630000	2630000		159000	2900000			2740000			52000	1660000	1440000	236000	1570000
1973	Q5H9R7	PP6R3_HUMAN	Serine/threonine-protein phosphatase 6 regulatory subunit 3	PPP6R3	97669.1	76.4767	20	19	26900000	6270000	23500000	19700000	10600000	14500000	395000	11000000	5520000	27200000	42000000	80300	34200000	411000	29400000	12400000	35300000	8320000	256000	13600000	10700000	291000	3580000	6550000	304000	9200000	18000000	21600000	4150000	8490000	20600000	31400000	690000	31700	19600000	1800000	19000000	18200000	15800000	27000000	167000	24400000	168000	4560000	19400000	28700000	139000	17700000		23900000	40100000	357000	658000	11800000	6280000	59000		10400000	15000000	21500000	4060000	828000	16500000	225000	26300000	5880000	23000000		1600000	11400000	25100	120000	10100000	84400	43500000	17600000	30900000	5210000	16000000	9890000	3700000	289000	16100000	264000	49400000	1750000	12400000	5750000	6820000	20700000	32000000	1670000	236000	112000	10700000	26800000	17700000	1950000	13600000	12800000	20000000	5580000		16800000	6240000	3640000	17900000	2990000	43200000	2390000	5050000	447000	47600000	1050000	9150000	2090000	28500000	819000		14200000	35500			5720000	11200000	7430000			7160000	19800000	9240000	2340000	3290000		1020000	2020000	19400000	1250000	1600000	1760000			6040000	4810000	2540000	2440000	996000	2680000	14600000	100000	1650000	340000	601000	2940000	451000	1370000	1500000	407000	2220000	28600	195000	42400000	176000	12700000	17700000	183000	6760000	22400000	1210000		18900000	175000		408000	7630000	24000000		945000
1985	Q9NT68	TEN2_HUMAN	Teneurin-2	TENM2	307787	73.0391	20	19	14100000	11100000	1460000	19800000	1690000	27700000	1050000	23100000	30900000	1820000	1550000	9380000	1880000	13000000	18800000	1680000	1190000	25900000	4920000	7620000	4850000	2400000	34200000	9520000	1230000	24400000	28400000	29000000	3170000	2550000	2930000	10900000	1970000	3250000	21900000	4350000	2530000	2760000	23200000	7620000	1350000	8140000	3570000	3030000	3810000	18800000	27100000	30200000	17500000	7290000	11500000	8410000	2360000	22900000	22500000	908000	7330000	24700000	4240000	4820000	12500000	14500000	22300000	866000	19600000	29400000	15300000	5890000	3180000	8590000	22200000	1020000	23600000	26100000	3300000	34800000	1600000	6130000	431000	5930000	6910000	7460000	21600000	9020000	32700000	3850000	2140000	13100000	33300000	7970000	8890000	4820000	2440000	2990000	6760000	2940000	3100000	4700000	25500000	13100000	21000000	3880000	43600000	7420000	27400000	416000	2070000	4540000	35700000	13000000	2910000	10500000	39500000	3230000	34600000	24200000	43500000	21800000	4500000	8680000	4490000	4560000	878000	6780000	9990000	11100000	3080000	2020000	1810000	2150000	8860000	910000	879000	3720000	16600000	4750000	6820000	409000	4380000	38600000	1510000	3050000	10600000	2720000	12800000	1570000	27500000	3280000	19700000	2540000	11900000	1070000	18500000	5930000	25000000	11300000	18600000	19000000	4770000	2370000	20200000	12500000	1710000	17500000	19900000		7680000	27900000	10000000		19400000	4600000	2690000	4340000	13100000	6220000	4510000	14600000
2017	Q08945	SSRP1_HUMAN	FACT complex subunit SSRP1	SSRP1	81074.8	82.9719	20	19	336000	12200000	186000	9260000	734000	1380000	392000	3090000	4840000	1110000	1310000	6900000	965000	10200000	1130000	289000	280000	1840000	7920000	670000	5360000	920000	1930000	10300000	438000	1300000	1230000	9360000	1030000	2010000	9080000	4700000	134000	4530000	2370000	7090000	12800000	546000	2010000	1760000	103000	797000	7640000	129000	12100000	5180000	12600000	3040000	2380000	1200000	8120000	8710000	421000	1300000	4080000	1430000	369000	296000	12800000	3680000	2650000	13800000	11200000		1210000	7440000	5160000	593000	4410000	1800000	6220000		919000	4140000	2130000	6620000	788000	3090000	12700000	1330000	1470000	4830000	709000	3880000	2620000	560000	485000	4380000	4160000	3100000	7080000	1980000	1310000	1940000	7870000	3480000	2660000	7030000	3530000	4180000	13300000	1440000	6350000	11700000	5970000	218000	8850000	822000	11700000	5970000	6560000	8620000	13000000	2350000	2780000	11700000	8100000	4420000	560000	8340000		1030000	3550000	2340000	3170000	892000	161000	7100000	3740000	1170000	2940000	2820000	152000	6560000	17900000	9380000	1900000	6860000	7000000	9500000	118000	727000	890000	4220000	14400000	297000	17700000	1040000	8080000	1100000	19600000	1030000	20100000	2120000	5400000	977000	10400000	9130000	7470000	2150000	6830000	4960000	15900000	889000	932000	9350000	6040000	2870000	11000000		1160000	676000	368000	5120000	813000	1870000	147000	3850000
2018	Q86TI0	TBCD1_HUMAN	TBC1 domain family member 1	TBC1D1	133084	36.8733	20	19	5240000	33200000		1790000	275000	2780000		2400000	12700000	4740000	7810000		1310000		12900000	2130000	1090000	31300000	2000000	3460000	93600	127000	2980000	674000	1270000	15900000	3410000	3060000	2980000	4520000	2040000	4510000	3250000	1810000	7940000	41000	1660000	1330000	10500000	2190000	1110000	7890000	1380000		1890000	10800000	445000	3690000		1330000	3480000	1640000	2680000	9630000	2040000	236000	984000	8480000	2360000	5550000	4530000		3530000	371000	5430000	3010000	8140000	1610000	2010000	5330000	881000	969000	4660000	1030000	3550000	4480000	3550000	52100	10600000	2780000	1370000	2260000	3520000	4250000	4550000	1580000	4440000	2900000	5690000	167000	5260000	503000	1350000	1050000	3120000	10800000	2220000	1470000	18800000	11900000	12900000	4570000	2390000	2390000	14100000	1270000	905000	3220000	11400000	9680000		1080000	22000000	1700000	15200000		11800000	939000	1550000	10100000	2550000		985000	313000	2090000	2710000	1560000	3510000	142000	2490000	3260000	1300000		2740000		6110000	3750000		5620000	2850000	142000		4200000	4430000	2430000		15300000	5010000	9110000	3850000	6210000	1730000	11200000	4850000	7180000	28000000	2120000	22100000	5590000	779000	4900000	7160000		4890000	6010000	660000	11300000	4710000	6090000	120000	8490000	1790000	184000	5860000	6700000	5380000	3160000	8410000
2027	Q9UDY4	DNJB4_HUMAN	DnaJ homolog subfamily B member 4	DNAJB4	37806.8	129.316	20	19	7620000	18200000	3450000	8050000	3680000	18100000	4580000	6650000	11600000	7190000	12700000	6030000	6680000	5010000	15600000	2990000	4900000	10800000	7470000	8380000	12800000	3150000	15100000	7300000	4850000	15600000	16000000	11600000	4750000	10800000	14800000	8620000	7980000	9550000	14500000	8060000	8590000	6210000	10000000	9800000	4580000	16200000	4200000	3940000	6730000	14000000	6150000	14800000	7080000	8680000	9450000	4810000	4850000	9430000	2720000	2460000	6310000	10800000	8560000	9770000	4340000	7430000	13900000	6100000	20700000	10200000	12700000	20700000	3710000	66800000	54300000	5460000	15000000	27400000	17100000	45500000	5780000	6230000	14200000	52700000	3090000	7900000	13100000	3460000	16700000	6240000	6620000	5890000	16100000	7000000	12400000	7300000	7050000	4400000	24200000	173000000	16200000	12400000	120000000	76100000	173000000	14400000	18100000	46900000	93200000	2800000	11000000	8690000	20100000	80600000	25700000	10300000	127000000	14000000	160000000	11200000	63800000	10500000	9080000	110000000	2650000		2940000	6870000	5930000	4930000	2830000	1170000	6230000	4440000	7150000	3600000	946000	3740000	10900000	12900000	9930000	3790000	7330000	9040000	1810000	6620000	9180000	19700000	8290000	532000	15100000	5780000	11600000	4480000	17400000	5850000	10800000	15900000	4200000	14200000	8270000	3590000	13900000	4050000	6500000	11400000	9660000	9930000	9180000	4220000	7130000	14500000	2990000		10400000	4510000	1330000	4100000	10200000	9860000	12400000	12100000
2035	Q9BZL4	PP12C_HUMAN	Protein phosphatase 1 regulatory subunit 12C	PPP1R12C	84881.2	95.4358	20	19	4020000	3160000	2180000	1630000	3220000	3520000	3820000	378000	6910000	3470000	4380000	1940000	4310000	941000	5480000	1430000	2660000	4270000	608000	3320000	1120000	734000	4980000	1380000	1710000	6270000	9030000	364000	2230000	5730000	1960000	8430000	2750000	2960000	6080000	605000	898000	2860000	2210000	5170000	76100	3360000	351000	2400000	839000	3440000	1660000	5560000	29900000	2260000	5410000	1450000	3600000	6080000	642000	615000	729000	4390000	690000	6140000	1860000	549000	3840000	770000	6460000	1380000	3300000	24400000	310000	3240000	1670000		5340000	2230000	4990000	6510000	123000	111000	6780000	3980000	508000	1000000	5450000	2700000	5000000	3560000	2160000	2010000	5860000	2630000	5880000	669000	1140000	25100000	1530000	9080000	3940000	12300000	9670000	24700000	9430000	35500000	3620000	5220000	9640000	1840000	3820000	28400000	6550000	9910000	11600000	5980000	12800000	13500000	12300000	2970000	11800000	25500000	2010000	18400000	3040000	4030000	1200000	4150000	1390000	1780000	558000	4140000	977000	1940000	9500000	2410000	654000	1710000	2090000	4700000	2350000	860000	1870000	6380000	774000	3040000	1330000	6210000	1800000	4830000	1190000	3350000	2990000	4000000	1040000	3360000	4500000	9980000	1340000	3960000	241000	2420000	975000	1540000	573000	3960000	678000	1650000	3350000	120000	1010000	1630000	1810000	1640000	2530000	3490000	3480000	2690000	2150000	2570000	15300000	9950000
2041	Q5VZ66	JKIP3_HUMAN	Janus kinase and microtubule-interacting protein 3	JAKMIP3	98529.1	61.3048	20	19	11000000	13200000	108000	8340000	4340000	5610000	441000	28900000	15300000	5710000	11100000	19100000	397000	15800000	8670000	208000	406000	6660000	8250000	10900000	18900000	482000	18200000	618000	10600000	11400000	15500000	12900000	661000	9780000	8330000	11300000	765000	4520000	8550000	5560000	28100000	7810000	10800000	13300000	8580000	10000000	8910000	6890000	31900000	18200000	2240000	8760000	2410000	10200000	3510000	13500000	3120000	16500000	8560000	4920000	3040000	5560000	12900000	15400000		8550000	24300000	192000	11200000	505000	9380000	1720000	11900000	8600000	9430000	8080000	8460000	7390000	576000	18300000	720000	8160000	6460000	14500000		12700000	19000000	6630000	19700000	503000	5500000	15300000	22600000	4760000	9640000	11500000	9090000		953000	16800000	10300000	580000	36000000	21100000	33300000	579000	14600000	13500000	23000000	226000	17700000	4000000	26700000	14500000	4650000	941000	33900000	5470000	56000000	13900000	13200000	14600000	11400000	14500000	7850000	2010000	7750000	9950000	478000	2500000	1130000	9150000	1420000	11500000	8010000	5820000	6340000	12000000	7200000	3470000	8820000	17000000	11000000	298000	7660000	7250000	2910000	4800000	10100000	8280000	12200000	9930000	7660000	6910000	5360000	2980000	369000	9830000	292000	16100000	315000	1440000	12500000	1610000	221000	16300000	52200	4030000	14300000	638000	169000	19200000	358000	9310000	6550000	10600000	9870000	13500000	14700000	4670000	15400000	10900000
2071	Q17R89	RHG44_HUMAN	Rho GTPase-activating protein 44	ARHGAP44	89246.7	69.9642	20	19	3890000	10300000	122000	326000	139000	6260000	2070000		8390000	3820000	6070000		2990000	468000	7630000		2970000	6630000	1940000	4230000	1150000	2540000	9290000	1050000	1960000	11200000	7920000	1710000		6120000	1490000	6210000	4230000		6610000	1470000	1210000	735000	7840000	5770000		9330000	1260000		1120000	9940000	978000	10400000	1400000	4520000	5150000	973000	3900000	7660000			120000	7070000	798000	5170000	102000	351000	8010000		8790000	1400000	7360000	985000		7660000	1070000		7100000	151000	2690000	13000000		335000	5550000	8110000		554000	7460000		9780000		920000	1100000	13500000	4110000	7220000	1040000	142000	1790000	1710000	14900000	313000	1010000	17100000	11900000	15500000	1450000	910000	2150000	16200000	79800	1790000	431000	15800000	115000000	425000	800000	36900000	797000	21200000	1460000	22000000	2170000	335000	8920000				4860000	2850000	3550000			719000	2470000	2760000	129000			1020000	5560000	4820000		4260000	1490000			5230000	6190000	996000		771000	2900000	6630000		464000		943000	5380000		8130000	729000	517000	5050000			7460000		6810000	5770000	58800	35600	8040000	48800		5620000	407000	83100		7780000	5760000	48400	6990000
2078	Q9BR76	COR1B_HUMAN	Coronin-1B	CORO1B	54234.7	129.983	20	19	11100000	17100000	19000000	7050000	20000000	23900000	16900000	10400000	33400000	17900000	41500000	9330000	34500000	10500000	10700000	12600000	36400000	2210000	25000000	14600000	15400000	28800000	1880000	4030000	30900000	7620000	44200000	17000000	26500000	20100000	15600000	44100000	34800000	28700000	42100000	13600000	23800000	34800000	19800000	23900000	11800000	65600000	13300000	21100000	9150000	44900000	13700000	26500000	29600000	17200000	51800000	10100000	36000000	10200000	4650000	6360000	25500000	15700000	15700000	31000000	9570000	11700000	13300000	18900000	53600000	13700000	27500000	1890000	9010000	43800000	14600000	15300000	33200000	19400000	38600000	18000000	34000000	7700000	99500000	14600000	5000000	8270000	16000000	3360000	67400000	46300000	42100000	2390000	37200000	17700000	25100000	12000000	20000000	20700000	15000000	58100000	47500000	15500000	15400000	43200000	69700000	44400000	6570000	24200000	48100000	31500000	19600000	35600000	58400000	30800000	41700000	30000000	63400000	38200000	31000000	19600000	15400000	10100000	30200000	32300000	23300000	1550000	34700000	13900000	8780000	3900000	13300000	18600000	3090000	8880000	11100000	30100000	9220000	30800000	8930000	27400000	17200000	1810000	18100000	5500000	9020000	12100000	6350000	70800000	6900000	36200000	8570000	13500000	5750000	9690000	8740000	50900000	3380000	42800000	805000	10500000	9260000	3790000	29100000	20600000	5540000	9800000	19300000	17400000	13200000	7000000	5040000	15100000	4090000	3210000	11200000	25800000	16100000	4410000	8110000	11200000	16500000	13400000
2081	P49750	YLPM1_HUMAN	YLP motif-containing protein 1	YLPM1	241645	94.0827	20	19	7430000	16800000	1700000	2910000	4050000	11800000	1680000	3820000	21600000	5780000	22500000	1300000	2190000	5220000	13200000	2490000	5120000	8090000	1090000	2130000	5530000	2580000	14200000	4010000	6420000	34800000	22900000	6900000	4730000	12900000	10500000	46300000	6310000	8030000	31300000	5650000	7730000	6360000	49500000	15900000	2910000	25300000	5750000	5220000	3300000	33300000	3850000	18700000	476000	9460000	19200000	5700000	9790000	39000000	4340000	3740000	5800000	9780000	3640000	16800000	5170000	3360000	23700000	6790000	25200000	3330000	20300000	5500000		14100000	6180000	3610000	18400000	2410000	9880000	17100000	6270000	1500000	26600000	9840000	5940000	6530000	25300000	5960000	35300000	8880000	8120000	1640000	33000000	4000000	18100000	6770000	5240000	4530000	15500000	22600000	6890000	5360000	35300000	15800000	36500000	6510000	17400000	7970000	26300000	1530000	9380000	5150000	31400000	18400000	10800000	7630000	37100000	11700000	57100000	5350000	30100000	2240000	8570000	25800000	3590000	2510000	1940000	15700000	4450000	6410000	579000	5520000	2710000	3760000	6550000	3270000	938000	3720000	2060000	22500000	19100000	3560000	5650000	3560000	2420000	1800000	8740000	57300000	3460000	2310000	14200000	4470000	13800000	4850000	8260000	3510000	4670000	52200000	2720000	25500000	2370000	1940000	19800000	2520000	1750000	19400000	2850000	23500000	13500000	7260000	6340000	16500000	1410000	1390000	23200000	3560000	1920000	2710000	10800000	42400000	2900000	32700000
1433	O75323	NIPS2_HUMAN	Protein NipSnap homolog 2	NIPSNAP2	33742.6	151.981	20	18	39500000	59900000	69500000	59900000	86700000	23000000	84900000	31100000	14700000	44900000	17000000	49400000	90200000	28800000	14300000	84300000	104000000	16700000	59300000	43100000	58800000	65000000	20700000	57600000	96900000	22300000	14900000	90800000	69800000	46800000	69900000	12900000	82200000	94100000	10100000	54600000	74500000	103000000	20000000	60900000	93700000	44100000	39000000	94500000	61200000	23500000	67000000	25400000	52400000	53800000	12500000	71300000	101000000	14100000	59900000	82800000	95100000	21200000	72800000	57500000	62300000	70200000	20700000	56300000	32100000	84900000	15300000	98500000	59900000	83800000	58400000	97600000	22800000	115000000	111000000	22300000	88200000	49200000	22300000	52500000	84500000	57600000	22500000	28800000	35000000	102000000	112000000	86500000	21500000	50800000	21400000	56100000	65100000	85500000	101000000	22400000	98800000	85700000	26800000	83600000	13800000	135000000	126000000	109000000	33500000	80800000	93000000	108000000	14300000	81200000	102000000	114000000	40700000	96100000	25900000	107000000	38300000	89900000	95100000	109000000	111000000	76200000	62600000	13200000	42100000	4240000	72700000	95500000	59900000	37000000	45600000	141000000	40100000	84500000	110000000	29200000	19000000	56800000	56300000	61100000	44200000	45900000	14100000	14900000	97400000	108000000	79200000	53200000	23100000	106000000	89200000	146000000	112000000	17900000	91800000	22700000	59600000	54300000	23300000	100000000	65700000	18300000	82600000	18400000	14200000	37800000	74600000	23500000	72200000	63500000	27400000	88200000	61700000	45600000	9150000	22800000	69900000	18700000
1941	Q05655	KPCD_HUMAN	Protein kinase C delta type	PRKCD	77505	76.0341	20	18	2230000	8760000		491000		7410000	1500000	395000	1740000	4020000	877000	326000	266000	152000	14000000		172000	11100000	167000	2800000	703000	458000	12900000	809000	349000	11300000	12200000	1570000		5610000	2160000	8130000	786000	1790000	12500000	2600000	1600000	102000	13100000	4340000	511000	19800000		686000	2740000	11800000	920000	12300000		2220000	12600000	631000	4010000	12200000	662000		456000	12800000	1380000	2950000		1410000	12500000	764000	14100000	504000	15900000	127000	274000	5680000	408000		13600000	910000	3480000	13500000	1300000	565000	19400000	3830000		1090000	10100000	322000	18900000	2640000	2530000	941000	15500000	2490000	13700000	473000	771000		4230000	9800000	1100000	2450000	23100000	11000000	13500000	3430000	7450000	5270000	19000000	125000	3270000	6170000	17900000	12700000	3010000	11800000	14600000	20800000	19500000	1620000	20400000	1060000	1500000	10700000	112000			11500000	2250000	6490000		809000	611000	1310000	3320000	1200000			877000	9260000	6930000		3050000	1440000	215000		9380000	13300000	437000		1570000	3530000	7000000		4310000	2650000	748000	13200000	226000	13800000	1750000	1040000	5840000	1110000	1280000	5650000	432000	14800000	11500000	485000	938000	9210000	471000		12100000			963000	9740000	5530000	293000	9610000
1964	Q9H4L5	OSBL3_HUMAN	Oxysterol-binding protein-related protein 3	OSBPL3	101224	35.2595	20	18	158000	1520000				2690000	574000	142000	1630000	90700	914000		179000	146000	2840000	383000	1140000	3100000	776000	527000	594000		1790000	581000	1550000	4460000	2420000	645000	1080000	1430000	93200	907000	173000	1730000	1390000	565000	1010000	160000	322000	1420000	1540000	1970000		1210000	120000	4230000		3950000	1160000	933000	544000		928000	1570000	284000	157000	1510000	1120000		661000	2140000	229000	2740000	1170000	2650000	343000	1200000	2420000	477000	4690000		1720000	1320000	1170000	2870000	3300000	819000		1510000	2460000			2830000	238000	2820000	208000	1840000		5870000	998000	3050000	721000	1950000	2250000	1280000	7390000	3510000	2620000	10600000	5870000	5910000	6170000	2800000	2170000	6230000	399000	3010000	1320000	5710000	3450000	3110000		6880000	5240000	9020000	1670000	7040000	1250000	3600000	9730000			576000	24500	134000	212000	681000	158000	244000	511000	562000		476000	221000	701000	38900	302000		101000	251000			125000	182000				838000	37200			1270000	451000	592000		211000			255000	690000	520000	1110000	330000	530000	965000		510000	448000	283000		779000		651000		1160000	856000		1450000
2000	Q9Y6N8	CAD10_HUMAN	Cadherin-10	CDH10	88451.3	71.4795	20	18	1370000	11500000		406000	1080000	10200000		877000	1150000	617000	1130000	409000	1300000	375000	1970000	584000	1870000	12700000	798000	1190000	1230000	2660000	2820000	694000	2270000	5160000	2970000	1520000	1460000	3110000	1790000	4290000	3470000		2360000	3110000	1180000	1040000	2570000	3200000		556000	267000		2130000	3920000	1220000	5090000	1890000	2220000	2490000	2210000		2900000	674000	312000	1420000	3640000	1360000	5980000		1640000	2610000	1640000	15100000	952000	13200000	260000	432000	15300000	954000	1430000	1740000	2540000	6570000	4350000		775000	8110000	6220000		1150000	4500000	956000	11900000	268000		2130000	3790000	1040000	2150000	1400000	962000	149000	5880000	2830000	1920000	11400000	12700000	19700000	5740000	24300000	2460000	9510000	6520000	919000	5890000	3650000	22500000	19600000	2670000	12200000	11400000	14600000	17900000	11500000	12800000	11500000	1960000	12800000				1080000	481000	3710000			386000		1390000	1310000			227000	1440000	2600000	257000	1170000	437000		242000	1700000	409000	168000		427000	148000	3840000		2390000		94900	1740000	361000	6590000	238000	283000	2070000			7600000	480000	9440000	1730000			7170000	36300		7840000				8210000	2620000		3220000
2010	Q13425	SNTB2_HUMAN	Beta-2-syntrophin	SNTB2	57949.6	104.573	20	18	57700000	24900000	3890000	14300000	8740000	81200000	15400000	1820000	17600000	19900000	8140000	18500000	16300000	7700000	130000000	2150000	17300000	35100000	7350000	31100000	5760000	22500000	105000000	6490000	38500000	101000000	161000000	7720000	20900000	89500000	15500000	26600000	19400000	26400000	137000000	10900000	86400000	18700000	153000000	106000000	3600000	114000000	7080000	23700000	5340000	160000000	5230000	12800000	1420000	9220000	139000000	4100000	68300000	180000000	4170000	17900000	16000000	138000000	2650000	97400000	4350000	5770000	192000000	34000000	199000000	8690000	153000000	1870000	11300000	130000000	9660000	25300000	165000000	10000000	30900000	139000000	4300000	3380000	140000000	96800000	1330000	3520000	168000000	2430000	156000000	26800000	18100000	1560000	45800000	71500000	169000000	2280000	20500000	4890000	13300000	180000000	14900000	12300000	220000000	114000000	213000000	47000000	874000	49600000	212000000	1320000	24800000	24000000	233000000	135000000	56700000	11000000	213000000	70700000	37000000	27200000	184000000	3380000	57600000	31300000	2420000		10700000	99600000	39200000	71600000	1350000	18700000	2080000	18100000	55800000	33500000	2250000	1900000	29400000	149000000	77600000	4450000	60500000	35100000	2230000	350000	79400000	387000000	5170000	11600000	45100000	51200000	90300000	16600000	11000000	17600000	4070000	158000000	10000000	111000000	5260000	3370000	95200000	6150000	2210000	103000000	5230000	121000000	93900000	20300000	11100000	135000000	9030000	6990000	120000000	17400000	7200000	19800000	102000000	91800000	18500000	118000000
2025	Q96FN4	CPNE2_HUMAN	Copine-2	CPNE2	61189.8	100.625	20	18	4800000	18800000	448000	8040000	476000	8600000	877000	11300000	10300000	5530000	8230000	12900000	554000	8590000	8250000	226000	789000	8470000	7460000	3720000	8310000	286000	9990000	6520000	1980000	10100000	8470000	9750000	1310000	7690000	10500000	11300000	1660000	1830000	14200000	9160000	9000000	532000	11100000	6610000	160000	10100000	10000000	2430000	11600000	8850000	10100000	7070000	479000	7130000	10000000	10900000	1160000	10000000	11300000	1420000	3290000	6230000	8440000	5640000	1380000	10800000	9330000	377000	10300000	12100000	10200000	300000	8130000	7890000	12700000	1210000	8950000	11600000	3160000	10500000	833000	7270000	15100000	6990000	368000	9340000	8540000	8230000	12200000	2910000	1270000	10300000	12600000	4390000	8440000	6880000	1940000	1490000	13800000	12700000	3840000	12200000	13500000	15900000	14600000	38300000	17200000	15400000	13800000	346000	14100000	13400000	16200000	14500000	13200000	17700000	19600000	21700000	18300000	15600000	16000000	13700000	3740000	17900000	236000			7540000	5190000	5550000			7270000	3540000	5650000	390000	157000		10900000	11300000	7070000	8220000	6030000	6690000	247000		6070000	23000000	11200000		16000000	5460000	7970000		17400000	765000	16300000	13700000	12600000	7550000	8370000	7550000	9920000	630000	10100000	6610000	10500000	7840000	5380000	11700000	8450000	8120000	11000000		6990000	485000	194000	6530000	7240000	5840000	117000	6860000
2051	P51648	AL3A2_HUMAN	Aldehyde dehydrogenase family 3 member A2	ALDH3A2	54847.8	95.3223	20	18	10600000	14300000	17700000	7720000	18200000	21500000	13000000	9180000	22200000	31300000	11700000	8840000	15900000	8730000	17700000	15200000	18500000	17800000	7300000	10900000	7750000	13100000	21000000	8230000	14900000	24900000	19000000	10600000	15800000	30500000	9850000	17000000	17500000	19500000	20300000	8550000	10900000	15600000	16600000	15300000	19600000	31200000	9030000	18400000	27500000	23200000	9810000	26100000	16200000	33000000	19500000	36400000	15800000	13700000	9100000	16700000	23600000	16700000	31200000	32000000	22200000	8810000	19400000	18300000	24500000	12600000	15600000	17300000	8770000	15400000	10600000	17200000	17500000	13300000	19400000	25400000	18400000	7660000	19300000	34300000	17300000	27100000	19400000	6990000	18000000	17600000	20400000	8200000	22100000	32800000	17200000	35000000	19200000	17700000	11800000	21800000	21300000	34700000	24500000	41400000	26400000	23200000	12600000	11400000	27300000	15600000	11700000	16600000	25600000	38100000	19500000	14800000	24800000	17100000	40000000	16100000	43700000	12200000	20600000	22200000	30300000	32200000	25900000	16000000	11200000	7610000	19100000	39000000	6180000	29200000	28800000	24800000	12100000	31200000	10600000	11400000	12800000	8550000	14800000	6630000	15200000	20700000	13500000	30800000	8070000	34600000	9950000	37600000	19900000	36400000	12300000	27000000	11700000	22700000	10900000	17500000	7540000	7180000	17500000	18800000	7710000	18400000	8820000	17200000	14800000	8380000	8790000	23800000	7430000	22000000	19900000	21400000	19600000	7660000	19400000	24700000	23400000	22100000
1241	Q9UI15	TAGL3_HUMAN	Transgelin-3	TAGLN3	22472.6	157.12	20	17	97600000	138000000	154000000	77700000	285000000	54900000	200000000	129000000	15200000	102000000	33200000	51200000	227000000	70800000	30500000	227000000	246000000	17400000	108000000	97500000	94600000	173000000	23300000	54400000	266000000	22500000	22300000	114000000	210000000	125000000	127000000	15700000	233000000	296000000	29100000	124000000	146000000	271000000	20200000	131000000	230000000	24600000	64500000	279000000	108000000	21600000	92400000	16900000	287000000	101000000	17500000	113000000	222000000	15800000	47300000	219000000	317000000	16500000	110000000	117000000	113000000	97900000	19600000	223000000	54400000	119000000	18900000	230000000	79000000	130000000	56700000	235000000	23800000	120000000	263000000	25500000	238000000	89600000	38500000	101000000	124000000	128000000	26000000	20900000	52400000	267000000	332000000	100000000	40100000	98100000	35300000	79000000	200000000	188000000	180000000	19100000	271000000	73800000	27700000	136000000	36500000	323000000	101000000	137000000	49000000	148000000	123000000	288000000	41500000	126000000	238000000	160000000	47500000	203000000	48100000	92800000	32500000	96000000	310000000	135000000	196000000	122000000	92500000	14900000	59800000	7890000	151000000	272000000	42700000	52400000	58400000	268000000	62900000	227000000	75200000	25300000	56300000	52200000	94600000	47800000	105000000	97800000	15100000	25500000	73900000	281000000	97300000	79300000	25500000	207000000	135000000	305000000	64100000	51600000	41600000	18300000	75100000	53000000	27500000	176000000	46000000	17100000	70900000	17400000	12300000	30200000	40300000	20000000	47300000	124000000	15700000	207000000	134000000	40100000	17300000	22900000	152000000	22100000
1396	Q9H0Q0	CYRIA_HUMAN	CYFIP-related Rac1 interactor A	CYRIA	37312.8	138.228	20	17	13700000	39500000	15200000	6360000	18600000	26800000	19600000	4850000	26400000	16400000	26000000	3570000	29200000	3620000	27300000	18800000	29500000	16300000	4600000	16800000	5290000	19600000	22300000	2680000	18000000	21800000	29600000	6440000	18600000	19300000	12500000	28500000	40700000	34600000	27600000	10300000	22200000	16500000	30300000	24600000	18400000	31000000	6080000	20800000	12300000	34800000	5640000	30300000	8190000	23100000	29400000	12400000	35300000	27000000	3140000	10700000	23400000	25500000	6020000	23600000	8460000	5520000	33300000	16700000	38800000	7320000	28400000	11800000	4810000	36900000	10300000	17300000	28900000	19200000	24400000	36800000	28000000	4250000	32100000	22800000	10100000	12200000	27800000	1620000	40100000	36400000	19400000	4730000	44200000	17800000	32400000	4590000	18300000	14900000	30200000	51300000	26400000	24100000	54900000	59300000	67700000	57800000	7290000	39900000	60400000	18600000	19100000	58600000	53000000	59600000	72000000	27700000	94500000	55300000	82500000	25400000	80100000	7460000	25600000	59300000	20500000	20100000	15900000	20600000	9940000	15800000	13900000	25200000	3120000	7020000	11900000	26000000	7210000	21000000	6990000	34200000	23600000	4270000	12900000	6580000	8300000	10200000	19800000	43500000	7400000	26900000	9290000	11400000	26000000	21000000	19700000	40600000	6910000	37600000	6060000	24000000	8880000	4730000	27000000	25800000	6840000	29900000	8470000	31200000	28700000	5210000	4770000	38400000	4740000	17700000	32300000	18200000	14200000	6670000	25900000	31200000	16100000	32400000
1581	Q9Y696	CLIC4_HUMAN	Chloride intracellular channel protein 4	CLIC4	28772.1	149.336	20	17	17000000	28300000	46400000	13400000	22400000	16600000	20200000	10400000	7780000	17100000	31800000	32300000	32700000	20800000	10900000	15600000	35200000	6140000	15000000	15800000	18000000	27200000	2710000	5950000	16200000	12700000	16000000	11400000	34100000	19900000	13700000	46900000	62500000	36000000	33900000	11700000	27100000	9620000	14200000	20700000	6640000	24400000	39000000	25500000	17100000	16300000	37100000	9950000	10900000	19500000	33300000	12400000	37500000	12100000	11600000	7350000	21800000	3170000	9340000	21900000	6400000	15000000	15200000	14300000	21000000	17500000	16700000	2190000	17700000	29500000	19400000	20500000	20300000	25200000	41600000	12300000	31000000	9320000	41400000	22700000	5420000	7130000	10400000	5640000	33900000	21900000	13600000	2160000	19500000	19000000	18300000	8980000	33300000	10900000	16200000	104000000	64700000	46600000	95700000	57300000	145000000	26100000	44900000	37400000	131000000	48700000	62900000	20700000	103000000	47600000	62600000	29300000	135000000	35000000	87500000	30500000	35900000	8240000	19400000	38700000	28600000	3890000	40200000	28900000	22000000	13300000	10400000	11200000	5750000	16100000	19700000	37500000	5940000	22100000	7900000	35700000	29800000	12000000	25400000	13700000	10800000	9570000	10600000	120000000	12400000	64900000	21100000	19700000	20400000	8250000	21900000	40100000	8990000	63800000	4240000	7720000	22800000	6120000	25100000	44000000	18800000	7980000	38600000	13800000	9710000	23400000	9650000	30600000	15200000	6000000	17200000	17700000	11900000	12500000	4740000	22900000	23200000	15200000
1690	P19086	GNAZ_HUMAN	Guanine nucleotide-binding protein G(z) subunit alpha	GNAZ	40923.8	117.579	20	17	20800000	71300000	2830000	9660000	2320000	65900000	1660000	3540000	71800000	21600000	44800000	2830000	3530000	5180000	71000000	609000	957000	46900000	4560000	20900000	8000000	2090000	56900000	15900000	3060000	84700000	75900000	13200000	2100000	30100000	15300000	47900000	5910000	3590000	73300000	13400000	16300000	4120000	62400000	27600000	1130000	69500000	6930000	3540000	8600000	62400000	9240000	63500000		21800000	47800000	11100000	4550000	55900000	4800000		3600000	54600000	15300000	28200000	743000	6380000	65700000	3360000	79400000	12700000	58000000	3080000	5150000	60600000	11400000	2100000	62800000	16300000	13800000	67400000	1140000	13500000	60600000	43500000	152000	9470000	56600000	3670000	72600000	7270000	6700000	5810000	91300000	19800000	54400000	13500000	6120000	4300000	33200000	63100000	6260000	36100000	84700000	138000000	79200000	9770000	56800000	94900000	216000000	615000	28700000	5500000	99900000	72200000	19900000	22300000	277000000	8190000	116000000	45300000	185000000	13600000	5990000	80000000	1070000		476000	26600000	16200000	19100000	1420000		4160000	14100000	15100000	1110000	258000	578000	8630000	45000000	27400000	628000	23000000	8090000	290000	289000	30500000	53800000	12100000	382000	11700000	16000000	42000000		10300000	5650000	2100000	41100000	1800000	39000000	9180000	8950000	38500000	1390000	2340000	40500000	2170000	36800000	36200000	3150000	3610000	48900000	1220000	1230000	43200000	446000		3000000	42700000	31500000	396000	37100000
1863	O95793	STAU1_HUMAN	Double-stranded RNA-binding protein Staufen homolog 1	STAU1	63182.3	105.977	20	17	2720000	5780000	187000	3280000		408000	93300	3470000	3340000	996000	3520000	3070000	536000	2000000	5630000	123000	541000	3660000	3320000	2600000	3910000	751000	1210000	8330000	648000	826000	3250000	6880000	521000	6190000	9790000	4060000	268000	1050000	917000	7510000	7450000	583000	1490000	2830000	1520000	1350000	2120000	583000	5100000	4610000	6610000	3940000	3510000	3960000	4640000	9290000	682000	1410000	5760000	1930000	1530000	3820000	10600000	3400000	4350000	2240000	3760000	826000	5220000	4270000	1090000	5620000	2890000	8490000	8520000		881000	9020000	556000	2720000	404000	6620000	1520000	13500000	378000	2790000	3660000	3300000	4080000	781000	1770000	3360000	5370000	2450000	3260000	5130000	265000	7430000	11200000	6150000	75200	8710000	8880000	11900000	10800000	1260000	8180000	13000000	5300000	152000	7820000	2470000	7930000	18100000	2890000	20000000	8710000	851000	9950000	10100000	3550000	9600000	11700000	8310000	3350000	4280000	2010000	214000	1190000	6900000	592000	3920000	3510000	310000	3850000	6280000	1020000	1140000	7510000	1750000	604000	1610000	6790000	6300000	555000	581000	482000	584000	5630000	1860000	7720000	6890000	509000	1470000	14100000	561000	2840000	18900000	993000	729000	6400000	8890000	1410000	146000	1610000	260000	1850000	197000	12900000	3040000	1650000	25500000	2690000	506000	466000	2480000	2560000	2300000	17500	14300000	2310000	431000
2014	P54619	AAKG1_HUMAN	5-AMP-activated protein kinase subunit gamma-1	PRKAG1	37579.4	58.5001	20	16	4490000	24900000		2430000		18100000	317000	277000	19300000	4070000	15500000	934000	407000	2710000	20400000			12400000	2500000	6260000	273000	581000	11000000	1390000	167000	23400000	19300000	1050000	946000	10000000	7060000	14600000	1750000		17900000	1720000	672000		18500000	11400000		18500000	1280000		1300000	19200000	1720000	11200000	74500	3080000	13000000	854000	153000	18100000	233000	686000		13900000	2120000	8900000	106000	617000	14900000		21300000	1010000	10100000	116000		14400000	8630000		17500000	6970000		19100000	5030000	538000	17900000	8950000		129000	11100000	3060000	18700000			868000	23700000	5880000	14800000	542000		280000	720000	21100000	288000	1810000	25200000	20600000	20800000	487000	1830000	12600000	24100000		8330000	110000	25100000	13400000	3040000	10900000	29500000	1130000	30600000	1730000	27900000	7100000	2940000	15200000		129000	1500000	3570000	881000	2790000				562000	2930000			296000	1010000	13000000	3130000	184000	3660000	831000			5220000	19200000	563000	68100		1490000	10600000		1040000	457000		8920000	321000	8670000		1030000	11100000			8080000		6230000	5140000	8000000	388000	9360000		276000	6640000				7370000	5490000		6710000
2015	Q13107	UBP4_HUMAN	Ubiquitin carboxyl-terminal hydrolase 4	USP4	108565	90.8939	20	16	2280000	4080000	2230000	1350000	1340000	3460000	1320000	370000	2920000	1840000	1850000	1530000	3040000	202000	2880000	618000	1470000	1970000	279000	1600000	1510000	1690000	2470000	1200000	931000	3890000	3920000	1810000	3360000	2610000	2230000	3030000	5290000	3190000	5210000	2160000	793000	1500000	3770000	3070000	409000	4010000	60900	973000	1680000	3500000	1780000	2160000	920000	2300000	3090000	455000	3610000	3820000	120000	84100	1390000	2520000	295000	3320000		969000	4760000	571000	4340000	1550000	3770000	505000	264000	5060000	246000	709000	3030000	629000	3270000	5640000	1170000	407000	5250000	2680000	185000	1050000	2350000	1620000	3700000	3850000	1900000	317000	5020000	1890000	3140000	1500000	1950000	439000	2600000	5810000	4690000	1850000	9070000	4770000	9440000	6260000	874000	2470000	11200000	1670000	1510000	3260000	8390000	8310000	13500000	436000	11600000	7740000	12800000	2000000	13100000	1130000	952000	4950000	579000			1360000	2880000	1880000	152000	401000	131000	2770000	1400000	383000		183000	112000	4150000	1740000	440000	1980000	1590000	35300		3400000	11900000	1590000	1050000	4760000	1480000	5090000	153000	2080000	2540000		2030000	210000	3860000	1460000	1670000	2370000	1250000	250000	2810000	1090000	2610000	2400000	975000	327000	3520000	289000		4120000	159000		201000	1860000	1940000	1150000	2690000
2026	Q9GZM8	NDEL1_HUMAN	Nuclear distribution protein nudE-like 1	NDEL1	38374.8	112.867	20	16	6140000	12800000	610000	4850000	2050000	7710000	4980000	4300000	6820000	3690000	7150000	5080000	4330000	5870000	6610000	4460000	6650000	5770000	5230000	6180000	6160000	5530000	3660000	6370000	6190000	4590000	8840000	6770000	5210000	7580000	8500000	7470000	5360000	7030000	9960000	7260000	8180000	7640000	5370000	2680000	1990000	3950000	5420000	6550000	4820000	7270000	6920000	6540000	8360000	2790000	3390000	4590000	5590000	6040000	1950000	1370000	6100000	3200000	2470000	7410000	2890000	5390000	5050000	4300000	4660000	6900000	2320000	1330000	3250000	3900000	8630000	1810000	5980000	4590000	7980000	7220000	5030000	5400000	3920000	15400000	1360000	4140000	3910000	7140000	7530000	3260000	6440000	4810000	6560000	1730000	5110000	8010000	1630000	3490000	6160000	7190000	16300000	6140000	3790000	13500000	5760000	19500000	7450000	14200000	10200000	172000	8540000	13200000	15000000	28300000	37400000	11800000	18400000	43100000	13900000	7570000	12300000	6410000	3760000	12500000	6620000	5410000	8340000	1590000	4450000	1930000	5760000	13100000	6390000	3980000	2670000	6900000	2610000	6030000	7330000	5820000	3530000	3260000	2920000	5660000	3080000	5080000	1140000	2520000	6250000	6100000	7890000	4720000	1550000	2330000	9520000	13200000	7720000	5520000	5180000	1720000	4850000	6380000	3380000	7250000	2940000	1300000	6940000	2310000	3340000	2270000	6470000	1250000	7450000	7080000	2170000	7860000	5620000	4330000	10400000	1600000	5670000	688000
2046	Q9UGJ0	AAKG2_HUMAN	5-AMP-activated protein kinase subunit gamma-2	PRKAG2	63066.2	63.1653	20	16	1480000	9290000		1010000		5790000			6390000	2140000	5040000	400000		112000	7360000			6240000	552000	1180000	273000	156000	7110000	872000		9800000	7710000		404000	3000000	1410000	4720000			8220000	1030000	672000		8310000	6490000		9870000	1160000		1080000	7380000	446000	8660000		3220000	9950000		80700	8130000				5840000	308000	1680000			7080000		10000000	231000	6300000		107000	8520000	157000		6820000	106000	44500	10600000	167000	138000	15800000	6480000		129000	6580000	386000	7970000			184000	12000000	5950000	8180000	419000				13900000		433000	15100000	13300000	14000000	430000	892000	1890000	25100000		220000	181000	17600000	9460000		1780000	18400000	14200	39200000	3550000	36500000	731000	886000	5720000		65300		9390000	694000	11000000		234000		262000	801000			244000	1010000	3950000	16000000	193000	633000				3700000	12900000	563000			751000	11400000	199000	1040000	655000		4380000		9020000		294000	21000000			5350000		5110000	6060000			7600000		276000	10500000	70800			8890000	11200000	95800	9120000
2063	P32119	PRDX2_HUMAN	Peroxiredoxin-2	PRDX2	21891.9	144.096	20	16	271000000	223000000	638000000	185000000	660000000	39600000	463000000	281000000	52100000	271000000	59800000	202000000	539000000	216000000	44800000	734000000	575000000	39300000	230000000	270000000	184000000	398000000	53500000	212000000	615000000	68200000	55600000	198000000	525000000	320000000	202000000	61800000	549000000	603000000	64000000	148000000	209000000	594000000	72300000	309000000	719000000	98300000	202000000	580000000	182000000	54100000	230000000	59000000	674000000	262000000	53700000	180000000	498000000	83600000	212000000	565000000	610000000	50400000	215000000	314000000	726000000	213000000	67300000	594000000	67500000	243000000	53100000	624000000	251000000	315000000	254000000	655000000	56000000	228000000	566000000	69400000	616000000	233000000	39300000	264000000	660000000	182000000	68700000	191000000	50200000	534000000	732000000	274000000	75400000	266000000	65800000	220000000	614000000	649000000	213000000	78900000	762000000	229000000	88400000	326000000	82000000	735000000	252000000	223000000	72100000	571000000	196000000	572000000	76700000	321000000	641000000	295000000	93000000	448000000	131000000	239000000	93000000	288000000	600000000	453000000	842000000	1100000000	666000000	53800000	241000000	24000000	496000000	1030000000	198000000	221000000	220000000	730000000	354000000	788000000	338000000	66200000	34300000	295000000	361000000	203000000	401000000	548000000	28600000	121000000	302000000	934000000	300000000	298000000	46300000	1070000000	331000000	869000000	395000000	66800000	392000000	67400000	179000000	199000000	48100000	517000000	191000000	58900000	257000000	39500000	46100000	190000000	236000000	53500000	248000000	723000000	58400000	629000000	571000000	204000000	47100000	57800000	600000000	72000000
1819	O00305	CACB4_HUMAN	Voltage-dependent L-type calcium channel subunit beta-4	CACNB4	58169.2	117.193	20	14	6790000	27400000	1300000	9020000	1580000	8810000	1660000	9460000	8970000	5880000	7070000	11700000	2270000	7990000	8850000	2300000	3200000	8060000	8430000	5830000	13000000	1570000	10500000	9570000	3340000	10800000	9240000	17400000	2960000	8820000	15300000	5160000	2280000	4000000	8650000	6190000	8890000	2430000	7850000	7100000	1640000	9330000	7180000	2890000	9240000	9520000	11500000	9510000	2140000	5150000	6500000	10200000	2920000	7140000	6570000	1900000	2730000	7360000	9820000	8260000	2990000	11000000	9160000	2180000	10100000	11900000	8290000	2890000	4230000	10100000	11100000	2570000	8120000	10600000	4020000	10800000	2870000	8770000	6810000	6300000	1730000	7000000	8360000	6330000	8450000	2100000	3450000	8860000	11400000	9410000	7860000	12400000	2390000	2480000	8070000	12100000	4370000	14100000	12900000	14300000	12700000	4340000	9410000	15300000	10200000	1600000	8020000	3380000	14400000	10200000	2270000	13500000	14500000	2810000	20000000	16200000	19700000	8540000	3300000	25000000	2430000	991000	1170000	3950000	3370000	3060000	1970000	3830000	6280000	6620000	5820000	1630000	1370000	2340000	13200000	7380000	5110000	2390000	4270000	9060000	1070000	1410000	5520000	10800000	13600000	2440000	14600000	4170000	7420000	3100000	18500000	4800000	17500000	6640000	14100000	7170000	4730000	7040000	6080000	2160000	8660000	6660000	5850000	6050000	6340000	2090000	14900000	7210000	9590000	1800000	8340000	2400000	1320000	3180000	8710000	7780000	2450000	7140000
1914	Q08499	PDE4D_HUMAN	3,5-cyclic-AMP phosphodiesterase 4D	PDE4D	91114.9	79.4144	20	14	6020000	24300000		1140000	1020000	8750000	1200000	31200	9860000	1790000	5980000	139000	8000000		15400000			10300000	784000	2530000	3350000	58200	11900000	2940000		18500000	17800000	652000	1950000	16200000	1440000	11800000	2040000	376000	14300000	1410000	14600000	110000	13800000	12100000	477000	20300000			2670000	21500000		14500000		12200000	13800000	213000	2950000	19900000		58100	50000	12600000	20000000	9780000	176000	577000	16400000		21600000	1220000	14000000			12200000	1810000		9920000	363000	1930000	17600000	285000	86500	13300000	12700000	214000	2250000	17800000		21500000	2880000	301000	619000	25900000	9990000	14100000	1060000	146000		7410000	14600000	151000	1540000	18300000	16300000	20900000	2700000	925000	1320000	20500000		15000000	722000	17900000	19000000	162000	1750000	22800000	3390000	26200000	4370000	22100000	12200000	542000	17100000		149000		2620000	448000	1950000	49400	134000		375000	7650000	5360000		211000	474000	4010000	2440000		1680000	375000			4330000	4350000	941000		1900000	2760000	3520000	93800	1210000	622000	161000	4230000		3040000	333000	204000	2770000	591000	102000	7810000		7970000	10200000			6250000			8000000				7350000	2810000		6170000
1780	Q15424	SAFB1_HUMAN	Scaffold attachment factor B1	SAFB	102642	115.675	20	13	5530000	14300000	5440000	20500000	1260000	941000	4610000	30700000	2240000	4560000	115000	13200000	9070000	36300000	2560000	14300000	1410000	9230000	15400000	13800000	16100000	7490000	5380000	26700000	24500000	483000	2770000	28200000	6140000	12800000	28000000	366000	21700000	29500000	211000	17300000	15700000	35200000	9420000	15700000	27200000	8750000	6350000	21600000	21400000	3840000	24500000	4740000	31900000	13700000	5010000	8280000	21200000	4370000	10000000	18700000	23300000	10100000	27300000	12500000	25900000	19600000	12900000	22500000	330000	19400000	10600000	41100000	20200000	25400000	13800000	31100000	241000	31700000	4260000	14000000	2930000	22400000	3280000	23000000	28600000	11200000	3410000	72700000	4480000	3860000	25200000	6530000	12600000	1120000	7020000	21600000	39500000	42300000	24200000	6800000	29300000	42500000	42800000	66300000	62200000	54200000	62300000	55400000	54100000	9900000	58500000	44200000	65300000	81200000	63200000	57900000	87100000	55600000	114000000	70000000	89000000	10600000	22500000	65800000	3200000	2060000	14200000	9360000	11300000	1280000	8960000	4750000	24500000	2270000	17900000	3710000	10400000	6700000	29300000	179000	11500000	17500000	7960000	14100000	7930000	13300000	4740000		16100000	2370000	3520000	14400000	127000	7410000	11400000	1390000	2340000		29500000	2150000	10500000	3280000	1250000	6580000	10300000		13300000	6570000	1010000	31300000	22800000	441000	31800000	3620000	1400000	10400000	11100000	25900000	3430000	2190000	17900000	6650000
1986	P49840	GSK3A_HUMAN	Glycogen synthase kinase-3 alpha	GSK3A	50980.8	131.76	20	12	29600000	52100000	24100000	14200000	25800000	63600000	26300000	12600000	53000000	30900000	77700000	6830000	22800000	12900000	52900000	11900000	25100000	41200000	16700000	29700000	14200000	18400000	44300000	15600000	24700000	67500000	50900000	16400000	27100000	31400000	21900000	24500000	23000000	34900000	45100000	12900000	17600000	22400000	33100000	32400000	20800000	52800000	6910000	26100000	16900000	59600000	9830000	53400000	29700000	29600000	29200000	14900000	38200000	35000000	7000000	10300000	34700000	42200000	17100000	35100000	2760000	13400000	54100000	17900000	48200000	18000000	32200000	12200000	9500000	42800000	15700000	17000000	61200000	20400000	32900000	39700000	18700000	14500000	37800000	30400000	3780000	13500000	50100000	7310000	67300000	28400000	31000000	10400000	48500000	28700000	40700000	14000000	14700000	8500000	24100000	47700000	28700000	23000000	51200000	51800000	40900000	50600000	16800000	30600000	56900000	16500000	30300000	54300000	39000000	52500000	37400000	31900000	53900000	69100000	54300000	28600000	49300000	18000000	37200000	94900000	21500000	3020000	6360000	30200000	14800000	14900000	13100000	22000000	4740000	8490000	16800000	27200000	3370000	18600000	22900000	25200000	16500000	1060000	23000000	18200000	5760000	4430000	28800000	11500000	13400000	23300000	28500000	17700000	27300000	5150000	31600000	39500000	6820000	19700000	1940000	37500000	11800000	12400000	26000000	16300000	8130000	26600000	19600000	4740000	4560000	4170000	9000000	36800000	5670000	5790000	12500000	18200000	7860000	6830000	4330000	34300000	15100000	21000000
2061	Q12873	CHD3_HUMAN	Chromodomain-helicase-DNA-binding protein 3	CHD3	226592	46.7057	20	11	5130000	2650000		718000		1580000	101000	368000	3160000	6120000	2700000		13200000		6060000			2630000	1610000	5200000	324000	6300000	3360000	302000		4950000	6220000			633000	6060000	3460000	578000		5400000	4580000	6380000		5020000	7000000		6260000			1870000	4570000	141000	2690000	72100	6560000	4720000	25900	8470000	2250000	1080000	84900		2040000	174000	1930000			3920000	403000	4020000	202000	3260000			5950000			4250000	1130000		4600000			6910000	183000			4110000	1530000	5890000	259000		1930000	7280000	6400000	3580000	1240000		262000	1380000	6420000	829000	2000000	13700000	22100000	9220000	1400000	2530000	6390000	16800000		3180000	897000	15300000	17800000	2570000	2350000	28000000	21800000	21000000	9750000	16700000	1350000	220000	12600000				1350000	44300	871000	2200000	44400	1430000	1040000	310000		1170000			4990000	1420000	53500	2280000		1240000	1770000	277000	8640000	2210000	3700000			4540000	84400	271000		2490000	2630000		695000			1120000	2750000		1570000		531000	303000			2260000	1570000	2010000	1860000	2930000	2100000	22500	1540000	2450000	2090000	1570000
1365	P20340	RAB6A_HUMAN	Ras-related protein Rab-6A	RAB6A	23592.8	144.012	20	10	37700000	53000000	71800000	18900000	75900000	41800000	60400000	27900000	31300000	40400000	40500000	14800000	62900000	19500000	40200000	66500000	78300000	31800000	24700000	40700000	14700000	58700000	34300000	24900000	77400000	38800000	34400000	13400000	71700000	45000000	18300000	44700000	82900000	77600000	53000000	17200000	22700000	82700000	33300000	45700000	67200000	33800000	24000000	65400000	20800000	33900000	22300000	32100000	69300000	37600000	36100000	23700000	69300000	34600000	19400000	37100000	75100000	26200000	25900000	44300000	49500000	21700000	39100000	71000000	48300000	20300000	30000000	41700000	20600000	50200000	34600000	67900000	38300000	22000000	71000000	37700000	74500000	22900000	46800000	45300000	45900000	14100000	41200000	26600000	45800000	66700000	95400000	25400000	43000000	35700000	41500000	25900000	69200000	70000000	21500000	41200000	104000000	24200000	47200000	59100000	41200000	104000000	32200000	24200000	49600000	82000000	19000000	80100000	43100000	57200000	97600000	42900000	71000000	75100000	72000000	28500000	55900000	28500000	72800000	57300000	65700000	40600000	64400000	23900000	24000000	15800000	51600000	85600000	11400000	19700000	26700000	82100000	33900000	79300000	23200000	31800000	20700000	15500000	36500000	19500000	40500000	35400000	17000000	44100000	22200000	88800000	24100000	33300000	30700000	71200000	16800000	100000000	27500000	30100000	25700000	27100000	16700000	22600000	24800000	63100000	11900000	25500000	13900000	21100000	19300000	19100000	18500000	31500000	15500000	56300000	23900000	68200000	51000000	15600000	26100000	25000000	60800000	24600000
1734	Q8WUD1	RAB2B_HUMAN	Ras-related protein Rab-2B	RAB2B	24214.4	156.752	20	10	32300000	93900000	26500000	40100000	31100000	49400000	24300000	63700000	57500000	38300000	46100000	44400000	38400000	39200000	63600000	32700000	36900000	49900000	53800000	36100000	44000000	22300000	65500000	56200000	31400000	62700000	61600000	44500000	29700000	42700000	50400000	31300000	34200000	32700000	43900000	37000000	47900000	38000000	58400000	47600000	35900000	41200000	47800000	37100000	45900000	57400000	46600000	59100000	77400000	35100000	42800000	42000000	35500000	47100000	47400000	36900000	33300000	55000000	46800000	43300000	36000000	48100000	57500000	39400000	68000000	54500000	53200000	41500000	43100000	55500000	55700000	33900000	65100000	47500000	31100000	52600000	36300000	59400000	51700000	36600000	36400000	39200000	59900000	41800000	62500000	29800000	42900000	64800000	69900000	38800000	50200000	55800000	30100000	43500000	57900000	59000000	50800000	67400000	81500000	87900000	67700000	97900000	73300000	70000000	58500000	30100000	64600000	81300000	68000000	78400000	68600000	87400000	68300000	88000000	90900000	84300000	78600000	60900000	61200000	120000000	30600000	47700000	22300000	11400000	25400000	11900000	30100000	47300000	33900000	16800000	20600000	37700000	18600000	51700000	59200000	24300000	13500000	51600000	36400000	39500000	14900000	24100000	14200000	23400000	50200000	42300000	63100000	26300000	24100000	55700000	66300000	51800000	86000000	23500000	69400000	27900000	39100000	49200000	18600000	25900000	37300000	21400000	49000000	24500000	20900000	24400000	38900000	29300000	58200000	37300000	22600000	27900000	24700000	29400000	24500000	16400000	28900000	26600000
1996	Q2Y0W8	S4A8_HUMAN	Electroneutral sodium bicarbonate exchanger 1	SLC4A8	122938	91.2016	20	10	3970000	17200000	596000	4270000		15600000	3170000	3250000	18400000	4180000	7810000	1360000	1550000	1680000	16100000		1220000	15200000	2270000	4780000	1910000		19600000	3690000	2110000	22500000	16700000	5060000		5200000	2630000	4620000	1120000	1350000	9050000	1810000	4380000		9520000	5480000	749000	16200000	44600	793000	3300000	17300000	1590000	20200000	2420000	5560000	8930000	3810000	906000	16000000	1800000	129000	898000	15300000	2540000	6910000	339000	1390000	21100000	1390000	16200000	2130000	15300000		686000	7390000	4060000		15200000	3390000	2650000	16400000	89700	2650000	11500000	6020000		3900000	20400000	2470000	13300000	1630000	117000	3060000	22700000	6160000	14200000	2610000	1190000	677000	2670000	16900000	1190000	2520000	24100000	11300000	17500000	4130000	4950000	2580000	17900000		3700000		17500000	7210000	1940000	5010000	22300000	2550000	30800000	5150000	32900000	6390000	738000	11300000	309000			7270000	3920000	6130000	898000	500000	1310000	2890000	4610000	125000			3780000	10200000	7010000		5300000	3110000	501000	197000	6440000	5190000	3070000		4640000	3880000	10000000		7880000	49000	1630000	7890000	1750000	12600000	2660000	3350000	11400000	1210000	1540000	7620000	1470000	10500000	8370000		1840000	9010000	1940000	144000	7160000	609000	257000	2100000	12300000	9140000	543000	11100000
2002	P16403	H12_HUMAN	Histone H1.2	H1-2	21364.7	128.022	20	8	70700000	260000000	2170000	249000000	1410000	45700000	4810000	359000000	44500000	68900000	38300000	514000000	4870000	472000000	70000000	3160000	2320000	34400000	256000000	68900000	275000000	4430000	33600000	174000000	6070000	82200000	52400000	208000000	6040000	80400000	208000000	73200000	4790000	4580000	66600000	205000000	353000000	8410000	45400000	76900000	3920000	83900000	670000000	3380000	312000000	41800000	462000000	32400000	8740000	65900000	108000000	223000000	6280000	43300000	450000000	4430000	5550000	21400000	207000000	78900000	12000000	398000000	23700000	3270000	72600000	397000000	22700000	29600000	448000000	90900000	303000000	5360000	56400000	290000000	7820000	62900000	5620000	204000000	146000000	78100000	3790000	171000000	41500000	227000000	79400000	6870000	11300000	223000000	52500000	62600000	24100000	258000000	17800000	35400000	248000000	47900000	24200000	288000000	45400000	91100000	79700000	21300000	243000000	356000000	79000000	2680000	476000000	30300000	81100000	90300000	20100000	247000000	56200000	18400000	53100000	275000000	58300000	183000000	18600000	262000000	18500000	52800000	9860000	58300000	143000000	17000000	4370000	12400000	326000000	140000000	146000000	23500000	6900000	16200000	289000000	76500000	24800000	1070000000	207000000	194000000	4670000	14100000	45500000	182000000	405000000	40000000	400000000	194000000	76800000	14700000	478000000	17000000	760000000	80100000	1110000000	48500000	489000000	412000000	109000000	10900000	571000000	48900000	646000000	44300000	36600000	845000000	218000000	61000000	601000000	22600000	50200000	4650000	24700000	385000000	38700000	50700000	9060000	53200000
2020	O14795	UN13B_HUMAN	Protein unc-13 homolog B	UNC13B	180679	50.6781	20	6	4040000	7180000	1450000	1740000		8710000		594000	9460000	3720000	3770000		268000		8100000		170000	8930000	738000	3090000			8820000	638000	657000	12800000	9700000	319000		4000000	277000	6270000	17900000		6850000		712000		7350000	4850000		9260000	232000	212000	1850000	10500000	102000	10600000	94700	3260000	9200000	876000	648000	7930000				6950000		4560000			8950000	67100	10400000		7970000		91800	9960000	285000	109000	10100000	949000	1580000	10100000			7660000	11500000	1680000	2900000	7470000	78100	9230000	357000		1510000	13600000	2770000	7130000	157000	270000	339000	953000	13100000	2140000	852000	17800000	28900000	16500000	662000	1290000	941000	20900000		1140000	2050000	22000000	20400000	5630000	1070000	19400000		25300000	654000	23300000	948000	441000	9900000	574000			3020000	1980000	2550000			209000	1890000	2260000					5950000	2710000	281000	2860000	728000			5710000	3030000	115000	821000	12900000	1700000	4940000	628000	466000		1700000	5220000	160000	6980000		69200	3910000		585000	4930000	240000	4960000	4820000		317000	7190000	1520000	243000	5030000				5990000	5180000	351000	6390000
1667	P11908	PRPS2_HUMAN	Ribose-phosphate pyrophosphokinase 2	PRPS2	34769.1	139.039	20	5	10600000	27600000	22800000	16900000	22700000	11700000	18100000	35700000	12000000	11900000	10000000	24600000	11900000	21700000	26800000	21200000	16500000	8720000	23700000	13000000	18000000	17800000	11300000	19700000	24400000	15000000	11100000	29300000	25400000	18300000	26600000	12500000	35500000	20900000	14400000	25400000	23300000	31300000	50500000	18500000	28000000	20200000	35500000	29700000	18600000	8850000	34000000	8620000	21000000	24800000	13400000	23500000	30300000	21600000	23400000	20700000	28000000	4620000	27800000	16700000	27700000	24500000	30800000	27900000	20500000	34600000	4790000	26100000	28500000	38200000	21800000	22800000	11400000	26800000	26800000	20200000	23900000	24100000	15700000	17800000	22400000	16200000	5300000	19200000	12600000	28000000	30500000	32200000	25000000	13300000	19900000	24700000	28800000	25500000	32000000	36000000	31100000	36400000	18700000	47800000	55200000	53400000	39700000	47300000	23000000	21800000	30800000	47800000	26600000	50200000	65600000	49300000	33500000	47500000	57400000	43900000	21200000	28600000	45600000	64700000	29100000	31200000	22600000	27600000	21500000	5960000	15600000	41000000	25100000	16300000	14700000	37200000	9880000	32700000	41300000	15500000	10800000	41300000	21200000	24200000	11000000	17500000	8690000	23400000	32600000	27800000	37600000	15000000	11700000	32800000	43500000	40800000	46700000	20800000	58300000	10900000	31200000	28600000	12100000	25000000	35700000	7950000	49600000	9020000	8070000	28400000	36000000	16800000	36200000	21600000	11100000	24200000	17100000	21900000	3070000	10900000	18900000	11400000
1059	Q3ZCM7	TBB8_HUMAN	Tubulin beta-8 chain	TUBB8	49776	153.136	20	4	1290000000	4310000000	68100000	1100000000	162000000	3390000000	551000000	1270000000	4240000000	1440000000	3450000000	325000000	367000000	687000000	3770000000	136000000	417000000	2430000000	973000000	1380000000	881000000	402000000	2900000000	733000000	446000000	3480000000	3180000000	530000000	197000000	1440000000	1080000000	2920000000	204000000	279000000	3140000000	1020000000	1120000000	212000000	3350000000	1430000000	443000000	2800000000	291000000	213000000	958000000	3070000000	477000000	2800000000	9540000	1280000000	2530000000	935000000	495000000	3210000000	241000000	49500000	167000000	2260000000	570000000	1450000000	27700000	483000000	2920000000	384000000	3190000000	523000000	2680000000	54200000	375000000	1480000000	352000000	204000000	3610000000	257000000	271000000	2210000000	882000000	1020000000	2550000000	1270000000	52300000	884000000	3200000000	327000000	3360000000	615000000	215000000	433000000	3610000000	1290000000	2390000000	841000000	167000000	27100000	873000000	2400000000	107000000	415000000	3420000000	1560000000	2890000000	269000000	286000000	491000000	2370000000	37600000	345000000	515000000	2740000000	1520000000	278000000	495000000	3190000000	469000000	3560000000	772000000	2850000000	114000000	305000000	1680000000	216000000	21100000	45800000	2680000000	1000000000	1840000000	52900000	220000000	239000000	913000000	902000000	478000000	52800000	64800000	659000000	3170000000	2200000000	137000000	1390000000	619000000	43700000	39500000	1960000000	5620000000	566000000	20500000	976000000	1180000000	2440000000	33800000	1800000000	477000000	141000000	3590000000	211000000	2980000000	507000000	449000000	2600000000	153000000	175000000	2580000000	126000000	2880000000	2060000000	259000000	287000000	3130000000	172000000	25900000	3140000000	127000000	51700000	367000000	3060000000	2520000000	79800000	3210000000
1599	P67775	PP2AA_HUMAN	Serine/threonine-protein phosphatase 2A catalytic subunit alpha isoform	PPP2CA	35594.2	162.037	20	2	34200000	77100000	36400000	34600000	49100000	45700000	51700000	71300000	28700000	34500000	38600000	51900000	62800000	44700000	32200000	35700000	82900000	18100000	49700000	35100000	52500000	48800000	23500000	63500000	53100000	26600000	29300000	44000000	58300000	42500000	59100000	31100000	75800000	67500000	38500000	36700000	49400000	47000000	26600000	46500000	40600000	41300000	48100000	49400000	38800000	37100000	48300000	24600000	27300000	38500000	27600000	37900000	74800000	25500000	48000000	26900000	61800000	17700000	55600000	50900000	32900000	62500000	28200000	45700000	45900000	74400000	28000000	40800000	46000000	54200000	62500000	42300000	38000000	56800000	78500000	26000000	72100000	59200000	40000000	38600000	31900000	37000000	23600000	59500000	45300000	80200000	70000000	70600000	32000000	37800000	31100000	50100000	49100000	38900000	57300000	36600000	82800000	64900000	31400000	56800000	47800000	107000000	62800000	56200000	55700000	44200000	65700000	73200000	45600000	54800000	90600000	68000000	54000000	66800000	50500000	53700000	39100000	59600000	67800000	79700000	39300000	16900000	20000000	17000000	30000000	18500000	22000000	48500000	43500000	23700000	27200000	71300000	13700000	37900000	79900000	29800000	25900000	62200000	45800000	46900000	12800000	16100000	16700000	43300000	65900000	48200000	102000000	30600000	20700000	34100000	57200000	80600000	122000000	42500000	98600000	19600000	38300000	48900000	25300000	42900000	52100000	18200000	69700000	20100000	17800000	35200000	65400000	27100000	64700000	14200000	21000000	34400000	15800000	33500000	13500000	23300000	27300000	24500000
1248	P22061	PIMT_HUMAN	Protein-L-isoaspartate(D-aspartate) O-methyltransferase	PCMT1	24636.4	156.033	19	19	90300000	128000000	152000000	73800000	213000000	56600000	137000000	148000000	41900000	92700000	46700000	95200000	181000000	96500000	62600000	186000000	160000000	35600000	120000000	103000000	101000000	115000000	51100000	120000000	193000000	46500000	40200000	92100000	201000000	109000000	165000000	39900000	203000000	206000000	43600000	75200000	104000000	202000000	49700000	134000000	214000000	81700000	108000000	210000000	98700000	50300000	105000000	41200000	179000000	115000000	33000000	121000000	167000000	54600000	90100000	140000000	231000000	39300000	122000000	109000000	139000000	121000000	42600000	184000000	63000000	135000000	45400000	186000000	102000000	110000000	120000000	184000000	42200000	159000000	154000000	45100000	174000000	122000000	57400000	121000000	170000000	103000000	51800000	51700000	62700000	185000000	229000000	130000000	59200000	94500000	39500000	130000000	154000000	173000000	114000000	52700000	200000000	110000000	57000000	143000000	69900000	216000000	358000000	106000000	51500000	159000000	100000000	220000000	99000000	153000000	245000000	181000000	136000000	207000000	122000000	112000000	109000000	121000000	204000000	167000000	262000000	272000000	141000000	46900000	73100000	18000000	161000000	346000000	52800000	76900000	65900000	238000000	91600000	251000000	93900000	50800000	31900000	86800000	101000000	68500000	101000000	126000000	25600000	40800000	80900000	267000000	106000000	95300000	41300000	244000000	102000000	273000000	78100000	37100000	86100000	33300000	58700000	62000000	45100000	167000000	50500000	31500000	107000000	32600000	34600000	49300000	62200000	32400000	63300000	164000000	31100000	205000000	150000000	47300000	32100000	29100000	167000000	59700000
1265	P09417	DHPR_HUMAN	Dihydropteridine reductase	QDPR	25789.5	157.414	19	19	206000000	218000000	591000000	155000000	445000000	34400000	278000000	208000000	70100000	209000000	121000000	255000000	355000000	229000000	76400000	787000000	435000000	54200000	237000000	210000000	198000000	355000000	47100000	81600000	475000000	88100000	70900000	119000000	386000000	243000000	131000000	126000000	518000000	440000000	78900000	112000000	218000000	360000000	84200000	244000000	568000000	57200000	397000000	427000000	165000000	78100000	260000000	36500000	596000000	194000000	81000000	141000000	352000000	89000000	237000000	309000000	392000000	27000000	133000000	234000000	502000000	217000000	59600000	345000000	44600000	225000000	51300000	387000000	389000000	236000000	259000000	543000000	75600000	192000000	403000000	54300000	332000000	231000000	58400000	205000000	632000000	86900000	83200000	55900000	77800000	218000000	432000000	179000000	91800000	207000000	75700000	240000000	453000000	604000000	149000000	96100000	622000000	301000000	75000000	251000000	85400000	369000000	159000000	176000000	62500000	820000000	213000000	317000000	63000000	250000000	500000000	210000000	109000000	262000000	135000000	189000000	57500000	246000000	339000000	446000000	666000000	1330000000	1200000000	85500000	259000000	34500000	409000000	781000000	284000000	228000000	219000000	664000000	300000000	937000000	297000000	59000000	56700000	679000000	376000000	223000000	341000000	630000000	30400000	356000000	300000000	896000000	236000000	295000000	51900000	923000000	288000000	696000000	392000000	134000000	646000000	68900000	242000000	213000000	70900000	563000000	286000000	63200000	283000000	44100000	35900000	432000000	236000000	73000000	437000000	1160000000	69500000	441000000	667000000	270000000	50900000	80300000	748000000	98800000
1315	P61160	ARP2_HUMAN	Actin-related protein 2	ACTR2	44760.8	161.629	19	19	40900000	56900000	67000000	41600000	79200000	35200000	71200000	69700000	23700000	45100000	23300000	43500000	66800000	46900000	31300000	60800000	83000000	15200000	37400000	40000000	45200000	61300000	18400000	32500000	77800000	26600000	24900000	46800000	61800000	49700000	60700000	26200000	82000000	88100000	27900000	44500000	47200000	91300000	22100000	54100000	77000000	34300000	54200000	78200000	43500000	22400000	48700000	20400000	57900000	41400000	23500000	47700000	82900000	17900000	58400000	52800000	88300000	15700000	44400000	48900000	56800000	46700000	21400000	78700000	38200000	55600000	21700000	56100000	43100000	56400000	56400000	72800000	23300000	50900000	78600000	22400000	76300000	47200000	44200000	43500000	43100000	33900000	19700000	26300000	33700000	89800000	98000000	50100000	27400000	39900000	16100000	41700000	68200000	59500000	57900000	23700000	78600000	49500000	24000000	64600000	27700000	143000000	59600000	54300000	49000000	54300000	48000000	96600000	43900000	73600000	98000000	83500000	62100000	80200000	56000000	56900000	67200000	89600000	91400000	87500000	76000000	69400000	48200000	14500000	30400000	7640000	49200000	116000000	30500000	24100000	26900000	112000000	27500000	78500000	56400000	25100000	16700000	52000000	48300000	32600000	28200000	42800000	15200000	40200000	39600000	89700000	56100000	35100000	20400000	93300000	58400000	114000000	68100000	28300000	63200000	14800000	29800000	46100000	17800000	64400000	36000000	14900000	49300000	16600000	14000000	31600000	42600000	23900000	40000000	40400000	15000000	62400000	42500000	28000000	11700000	15600000	44300000	13600000
[truncated: 4,858,868 more chars]
