## Supplementary material for "Brain region- and solubility-dependent proteomic signatures of neurofibrillary tangle pathology in Alzheimer’s disease": Table S2

### Sheet: Legend
Supplementary Table S2: Differentially expressed proteins (DEPs) and associated statistics
Column	Description
Uniprot	UniProt accession number
Protein	Protien description
Gene	Gene name
BioGRID Tau Binders	Binary variable indicating whether a protein is annotated in the BioGRID database as a tau (MAPT) interacting partner, based on experimentally supported protein–protein interactions.
BioGRID APP Binders	Binary variable indicating whether a protein is annotated in the BioGRID database as a APP interacting partner, based on experimentally supported protein–protein interactions.
Concordant DEP	DEPs shared between IT and MF or exhibiting strong inter-tissue correlations
DEP in IT	Binary variable indicating whether a protein is considered as a differential expression protein (DEP) in the inferior temporal cortex
DEP in MF	Binary variable indicating whether a protein is considered as a differential expression protein (DEP) in the middle frontal cortex
IT_MidvsLow_p value	Unadjusted p values for the contrast between the Mid‑Braak and Low‑Braak groups from linear mixed models in the inferior temporal cortex.
IT_MidvsLow_Beta	Coefficient estimate for the contrast between the Mid‑Braak and Low‑Braak groups from linear mixed models in the inferior temporal cortex.
IT_HighvsLow_p value	Unadjusted p values for the contrast between the High‑Braak and Low‑Braak groups from linear mixed models in the inferior temporal cortex.
IT_HighvsLow_Beta	Coefficient estimate for the contrast between the High‑Braak and Low‑Braak groups from linear mixed models in the inferior temporal cortex.
IT_HighvsMid_p value	Unadjusted p values for the contrast between the High‑Braak and Mid‑Braak groups from linear mixed models in the inferior temporal cortex.
IT_HighvsMid_Beta	Coefficient estimate for the contrast between the High‑Braak and Mid‑Braak groups from linear mixed models in the inferior temporal cortex.
MF_MidvsLow_p value	Unadjusted p values for the contrast between the Mid‑Braak and Low‑Braak groups from linear mixed models in the middle frontal cortex.
MF_MidvsLow_Beta	Coefficient estimate for the contrast between the Mid‑Braak and Low‑Braak groups from linear mixed models in the middle frontal cortex.
MF_HighvsLow_p value	Unadjusted p values for the contrast between the High‑Braak and Low‑Braak groups from linear mixed models in the middle frontal cortex.
MF_HighvsLow_Beta	Coefficient estimate for the contrast between the High‑Braak and Low‑Braak groups from linear mixed models in the middle frontal cortex.
MF_HighvsMid_p value	Unadjusted p values for the contrast between the High‑Braak and Mid‑Braak groups from linear mixed models in the middle frontal cortex.
MF_HighvsMid_Beta	Coefficient estimate for the contrast between the High‑Braak and Mid‑Braak groups from linear mixed models in the middle frontal cortex.
IT-Quadratic_P value	Unadjusted p values for the significant of quadratic Braak stage in the inferior temporal cortex.
IT-Quadratic_Beta	Coefficient estimate for the significant of quadratic Braak stage in the inferior temporal cortex.
MF-Quadratic_P value	Unadjusted p values for the significant of quadratic Braak stage in the middle frontal cortex.
MF-Quadratic_Beta	Coefficient estimate for the significant of quadratic Braak stage in the middle frontal cortex.
Corr_IT_MF_rho	Fraction-adjusted Spearman correlation coefficient between IT and MF
Corr_IT_MF_pval	P value for fraction-adjusted Spearman correlation between IT and MF

### Sheet: Table S2
Uniprot	Protein	Gene	BioGRID Tau Binders	BioGRID APP Binders	Concordant DEP	DEP in IT	DEP in MF	IT_MidvsLow_p value	IT_MidvsLow_Beta	IT_HighvsLow_p value	IT_HighvsLow_Beta	IT_HighvsMid_p value	IT_HighvsMid_Beta	MF_MidvsLow_p value	MF_MidvsLow_Beta	MF_HighvsLow_p value	MF_HighvsLow_Beta	MF_HighvsMid_p value	MF_HighvsMid_Beta	Corr_IT_MF_rho	Corr_IT_MF_pval
P14621	Acylphosphatase-2	ACYP2	No	No	TRUE	TRUE	TRUE	0.766144	-0.0372697	0.0137543	0.338874	0.00351789	0.376144	0.0576914	-0.20367	0.166929	0.156531	0.00105581	0.3602	0.400243	0.000288135
Q9UEY8	Gamma-adducin	ADD3	Yes	No	TRUE	TRUE	TRUE	0.194655	-0.208299	0.0140671	0.430577	0.000139154	0.638876	8.83015e-05	-0.490802	0.605452	-0.0652563	0.000578223	0.425546	0.379138	0.000621508
Q9UNA1	Rho GTPase-activating protein 26	ARHGAP26	No	No	TRUE	TRUE	FALSE	0.028907	0.564428	0.323414	-0.271065	0.00148975	-0.835493	0.0318065	0.574678	0.837323	0.0576578	0.0527304	-0.51702	0.606353	5.52825e-09
O15143	Actin-related protein 2/3 complex subunit 1B	ARPC1B	No	Yes	TRUE	TRUE	TRUE	0.635572	-0.0651263	0.0133324	0.373227	0.00198994	0.438353	0.0788404	-0.298939	0.153786	0.256641	0.00143479	0.55558	0.29686	0.00809872
P0C0L4	Complement C4-A	C4A	No	No	TRUE	TRUE	TRUE	0.79614	-0.0629133	0.000855869	0.9066	0.000148201	0.969513	0.00514542	-0.568359	0.0124621	0.539295	3.19372e-07	1.10765	0.28111	0.0123226
P0C0L5	Complement C4-B	C4B	No	Yes	TRUE	TRUE	TRUE	0.759125	-0.0748993	0.000955549	0.900266	0.000142401	0.975166	0.00594103	-0.543609	0.0100378	0.541532	2.76918e-07	1.08514	0.314314	0.00495705
P40121	Macrophage-capping protein	CAPG	No	No	TRUE	TRUE	TRUE	0.589987	-0.110663	0.000139885	0.882776	6.21427e-06	0.993439	0.0237737	-0.430748	0.176233	0.271509	0.000333317	0.702257	0.525195	1.00748e-06
Q9BXS0	Collagen alpha-1(XXV) chain	COL25A1	No	Yes	TRUE	TRUE	TRUE	0.129387	0.531199	0.00324299	1.13342	0.0862321	0.602224	0.493508	0.192962	7.39816e-06	1.45012	2.63441e-05	1.25716	0.0600536	0.598369
P00533	Epidermal growth factor receptor	EGFR	Yes	Yes	TRUE	TRUE	TRUE	0.000117048	0.798721	0.0547787	0.412684	0.0532425	-0.386037	0.000530228	0.773004	0.0034749	0.684894	0.680787	-0.0881103	0.311514	0.0053731
Q9BTV5	Fibronectin type III and SPRY domain-containing protein 1	FSD1	Yes	No	TRUE	TRUE	TRUE	0.0604442	0.484349	0.0811894	-0.483288	0.000282425	-0.967637	0.00281814	0.748575	0.0840766	0.452164	0.224979	-0.296412	0.665336	0
P02792	Ferritin light chain	FTL	No	No	TRUE	TRUE	TRUE	0.504462	-0.179283	0.00158681	0.942395	7.29004e-05	1.12168	0.0221471	-0.504747	0.400676	0.194654	0.00180145	0.699401	0.523101	1.12721e-06
P14136	Glial fibrillary acidic protein	GFAP	No	Yes	TRUE	TRUE	FALSE	0.725617	-0.142587	0.00154918	1.43036	0.00021621	1.57295	0.404322	-0.208917	0.13273	0.404805	0.0160671	0.613722	0.663583	0
Q14956	Transmembrane glycoprotein NMB	GPNMB	No	No	TRUE	TRUE	TRUE	0.825115	-0.0601624	0.00075518	1.025	0.000146003	1.08516	0.0189398	-0.501243	0.275635	0.244457	0.000632259	0.745701	0.590847	1.90521e-08
Q5GLZ8	Probable E3 ubiquitin-protein ligase HERC4	HERC4	No	No	TRUE	TRUE	FALSE	0.0850135	0.493547	0.0779407	-0.543812	0.000451342	-1.03736	0.167755	0.402605	0.369472	0.278807	0.669623	-0.123798	0.656232	0
Q96ID5	Immunoglobulin superfamily member 21	IGSF21	No	No	TRUE	TRUE	TRUE	0.181874	0.251658	0.147677	-0.293981	0.00458761	-0.545639	0.00344502	0.35069	0.931113	0.0106955	0.00450381	-0.339994	-0.0861003	0.449769
Q12756	Kinesin-like protein KIF1A	KIF1A	No	No	TRUE	TRUE	FALSE	0.184321	0.354848	0.139261	-0.42586	0.00425158	-0.780707	0.159384	0.369782	0.859684	0.0493395	0.221925	-0.320442	0.639167	0
P12035	Keratin, type II cytoskeletal 3	KRT3	No	No	TRUE	TRUE	FALSE	0.761359	-0.117241	0.000977268	1.41991	0.000147728	1.53715	0.28909	-0.274106	0.172601	0.378067	0.0131644	0.652174	0.627386	0
P19013	Keratin, type II cytoskeletal 4	KRT4	No	No	TRUE	TRUE	FALSE	0.592486	-0.211597	0.00217487	1.34428	0.00017201	1.55587	0.328796	-0.261717	0.270437	0.31607	0.0332001	0.577787	0.652118	0
P13647	Keratin, type II cytoskeletal 5	KRT5	No	No	TRUE	TRUE	FALSE	0.659226	-0.178853	0.00232233	1.37012	0.000258028	1.54898	0.367648	-0.223437	0.125392	0.408629	0.0123712	0.632066	0.661222	0
P02538	Keratin, type II cytoskeletal 6A	KRT6A	Yes	No	TRUE	TRUE	FALSE	0.715093	-0.146952	0.00181109	1.39547	0.00024817	1.54243	0.46794	-0.183247	0.117825	0.42505	0.017888	0.608297	0.642162	0
P04259	Keratin, type II cytoskeletal 6B	KRT6B	No	No	TRUE	TRUE	FALSE	0.712239	-0.150191	0.00197445	1.39912	0.000271575	1.54931	0.414854	-0.206281	0.139916	0.401521	0.0181556	0.607801	0.653092	0
P08729	Keratin, type II cytoskeletal 7	KRT7	No	No	TRUE	TRUE	FALSE	0.586699	-0.214663	0.00195642	1.35736	0.000146693	1.57203	0.326981	-0.261642	0.261209	0.320958	0.0311365	0.582601	0.647371	0
Q8N1N4	Keratin, type II cytoskeletal 78	KRT78	No	No	TRUE	TRUE	FALSE	0.709782	-0.145393	0.00119282	1.4104	0.00014717	1.5558	0.561542	-0.145141	0.0899635	0.456903	0.0180195	0.602043	0.721884	0
P42704	Leucine-rich PPR motif-containing protein, mitochondrial	LRPPRC	No	Yes	TRUE	TRUE	FALSE	0.551358	0.163376	0.0340363	-0.63418	0.0045887	-0.797556	0.17975	0.330616	0.418805	-0.21136	0.0294708	-0.541976	0.677167	0
P28482	Mitogen-activated protein kinase 1	MAPK1	Yes	No	TRUE	TRUE	FALSE	0.185933	-0.149503	0.0674183	0.223619	0.00133666	0.373122	0.0146124	-0.310898	0.854586	-0.0243271	0.0239773	0.286571	0.645472	0
P10636	Microtubule-associated protein tau	MAPT	Yes	Yes	TRUE	TRUE	TRUE	0.663535	-0.069081	3.4685e-06	0.852449	1.28853e-07	0.92153	0.307694	-0.162788	0.000227833	0.652074	2.15086e-06	0.814861	0.678359	0
P21741	Midkine	MDK	No	No	TRUE	TRUE	TRUE	0.00159811	0.6732	1.30584e-07	1.2884	0.00373781	0.615197	0.0470797	0.408671	0.000280041	0.821374	0.0450002	0.412704	0.418257	0.000143789
P26038	Moesin	MSN	Yes	No	TRUE	TRUE	TRUE	0.539196	-0.0931255	0.00861845	0.438118	0.000735924	0.531244	0.00120118	-0.332635	0.275112	0.115345	2.16066e-05	0.447979	0.408301	0.000212101
Q8N987	N-terminal EF-hand calcium-binding protein 1	NECAB1	No	Yes	TRUE	TRUE	FALSE	0.191757	0.336625	0.112202	-0.441949	0.00318386	-0.778573	0.508629	0.180436	0.309049	-0.2957	0.0837967	-0.476136	0.805648	0
Q86UT6	NLR family member X1	NLRX1	No	No	TRUE	TRUE	TRUE	0.0803203	0.337177	0.113274	-0.32795	0.000790743	-0.665126	0.0580293	0.354839	0.314408	-0.198165	0.00367088	-0.553004	0.165287	0.145244
P61916	NPC intracellular cholesterol transporter 2	NPC2	No	No	TRUE	TRUE	FALSE	0.00255016	0.595167	0.000764856	0.719655	0.515887	0.124488	0.212645	0.272518	0.455374	0.172754	0.646704	-0.0997633	0.619572	1.1029e-09
P23515	Oligodendrocyte-myelin glycoprotein	OMG	No	No	TRUE	FALSE	TRUE	0.388159	-0.174016	0.90625	-0.0254928	0.461104	0.148523	0.00381647	-0.504148	0.640859	-0.0845226	0.0151589	0.419625	0.621203	7.91658e-10
Q9Y2J8	Protein-arginine deiminase type-2	PADI2	No	No	TRUE	TRUE	TRUE	0.276112	-0.231553	0.00560143	0.647662	8.13669e-05	0.879216	0.0952962	-0.352335	0.0926081	0.37715	0.000795926	0.729485	0.729138	0
Q5JRX3	Presequence protease, mitochondrial	PITRM1	No	No	TRUE	TRUE	FALSE	0.213483	0.417348	0.123121	-0.558114	0.00444435	-0.975461	0.307486	0.278578	0.508159	0.192514	0.751782	-0.0860647	0.676582	0
P50897	Palmitoyl-protein thioesterase 1	PPT1	No	No	TRUE	TRUE	FALSE	0.0274	0.306882	0.00337561	0.444362	0.31685	0.13748	0.557086	0.0788535	0.067	0.263815	0.170647	0.184962	0.62982	0
Q06830	Peroxiredoxin-1	PRDX1	Yes	No	TRUE	TRUE	FALSE	0.324826	-0.113189	0.0486476	0.246282	0.00235419	0.359471	0.00743626	-0.243961	0.918596	0.00973004	0.00546799	0.253692	0.655136	0
P30041	Peroxiredoxin-6	PRDX6	Yes	No	TRUE	TRUE	FALSE	0.491306	-0.0790212	0.00467462	0.358372	0.000263543	0.437393	0.0746945	-0.127359	0.714831	0.0275763	0.030982	0.154936	0.613583	2.62055e-09
Q9H6K5	Proline-rich protein 36	PRR36	No	No	TRUE	TRUE	TRUE	0.240862	0.399263	0.0574064	-0.70127	0.00167724	-1.10053	0.044026	0.529608	0.254857	-0.315606	0.0016352	-0.845213	0.412098	0.000183119
Q9Y617	Phosphoserine aminotransferase	PSAT1	Yes	Yes	TRUE	TRUE	TRUE	0.117102	-0.22043	0.0219116	0.35016	0.000101496	0.57059	0.00177365	-0.376821	0.638663	0.0584608	0.000352706	0.435282	0.431329	8.48176e-05
P20338	Ras-related protein Rab-4A	RAB4A	No	No	TRUE	TRUE	TRUE	0.948757	0.0104474	0.00175647	0.565465	0.000992697	0.555018	0.567558	-0.0975819	0.00390925	0.53905	0.000352997	0.636632	0.579625	4.10546e-08
Q9Y2J0	Rabphilin-3A	RPH3A	No	No	TRUE	FALSE	TRUE	0.407103	0.338714	0.133714	-0.66274	0.0159693	-1.00145	0.0134685	0.591806	0.733702	-0.0853294	0.00495378	-0.677135	0.646105	0
P06703	Protein S100-A6	S100A6	Yes	No	TRUE	TRUE	FALSE	0.477685	0.137021	8.26118e-05	0.859789	0.000327379	0.722768	0.378842	0.152846	0.0165823	0.449713	0.0896939	0.296866	0.673466	0
Q8N474	Secreted frizzled-related protein 1	SFRP1	No	No	TRUE	TRUE	TRUE	0.00024452	0.731681	9.21619e-05	0.844643	0.554019	0.112961	0.0772147	0.348722	0.00167591	0.673791	0.0990474	0.325069	0.341894	0.00215473
Q9H4F8	SPARC-related modular calcium-binding protein 1	SMOC1	No	No	TRUE	TRUE	TRUE	0.000270136	0.884001	0.000153138	0.992323	0.640997	0.108322	0.0201942	0.603485	0.00287928	0.83196	0.371696	0.228474	0.544036	3.55437e-07
Q13501	Sequestosome-1	SQSTM1	Yes	No	TRUE	TRUE	TRUE	0.530365	-0.10742	0.000898659	0.633878	4.1809e-05	0.741298	0.808434	-0.049864	7.97619e-05	0.91046	1.23903e-05	0.960324	0.232595	0.0393537
Q9P2R7	Succinate--CoA ligase [ADP-forming] subunit beta, mitochondrial	SUCLA2	No	No	TRUE	TRUE	FALSE	0.520274	0.204908	0.0111906	-0.887599	0.000936202	-1.09251	0.053532	0.339528	0.923696	0.017777	0.0669735	-0.321751	0.643866	0
P53597	Succinate--CoA ligase [ADP/GDP-forming] subunit alpha, mitochondrial	SUCLG1	Yes	No	TRUE	TRUE	FALSE	0.1276	0.392875	0.114224	-0.438505	0.00166912	-0.831381	0.171121	0.37738	0.863289	0.0504669	0.235046	-0.326913	0.723759	0
P29401	Transketolase	TKT	Yes	No	TRUE	TRUE	TRUE	0.394118	-0.0963612	0.0491937	0.241841	0.00356501	0.338202	0.00638336	-0.283301	0.570711	0.061514	0.0010325	0.344815	0.601095	8.71683e-09
O14773	Tripeptidyl-peptidase 1	TPP1	No	No	TRUE	TRUE	FALSE	0.620751	0.068774	0.00235315	0.468832	0.00501868	0.400058	0.889841	0.0202511	0.124163	0.240555	0.134808	0.220304	0.727556	0
Q6IBS0	Twinfilin-2	TWF2	No	No	TRUE	TRUE	FALSE	0.066793	0.446013	0.302368	-0.26798	0.00390179	-0.713993	0.0798556	0.418457	0.589402	0.135691	0.233945	-0.282766	0.698734	0
Q8WVY7	Ubiquitin-like domain-containing CTD phosphatase 1	UBLCP1	Yes	No	TRUE	TRUE	FALSE	0.0612843	0.517858	0.0577438	-0.565231	0.00016015	-1.08309	0.0682994	0.467344	0.921236	0.0266719	0.085231	-0.440672	0.629747	0
O15240	Neurosecretory protein VGF	VGF	No	No	TRUE	TRUE	TRUE	0.941479	-0.0186524	0.000413441	-1.0067	0.000204919	-0.988052	0.581499	0.19829	0.0166045	-0.937371	0.00221239	-1.13566	0.234567	0.0376802
Q2M2I8	AP2-associated protein kinase 1	AAK1	Yes	Yes	FALSE	TRUE	FALSE	0.56634	0.139005	0.00882851	-0.698062	0.000865539	-0.837068	0.428072	0.16931	0.911286	-0.0253261	0.362602	-0.194636	0.471811	1.44857e-05
O15439	ATP-binding cassette sub-family C member 4	ABCC4	No	No	FALSE	TRUE	FALSE	0.0146969	0.525225	0.213595	-0.283911	0.000247512	-0.809137	0.332765	-0.208728	0.520344	-0.146793	0.773165	0.0619359	0.0449367	0.693575
P61221	ATP-binding cassette sub-family E member 1	ABCE1	No	No	FALSE	FALSE	TRUE	0.307696	-0.375501	0.995665	-0.00214455	0.310449	0.373356	4.31617e-05	-0.308974	0.97312	0.00255018	3.78828e-05	0.311524	0.108836	0.338965
Q8NFV4	sn-1-specific diacylglycerol lipase ABHD11	ABHD11	No	Yes	FALSE	TRUE	FALSE	0.391877	-0.164153	0.00451709	-0.600324	0.0249126	-0.436171	0.777394	0.0699267	0.949235	0.0168033	0.829919	-0.0531234	0.0212269	0.852439
Q9BWD1	Acetyl-CoA acetyltransferase, cytosolic	ACAT2	No	No	FALSE	FALSE	TRUE	0.517307	-0.08827	0.318507	0.146609	0.0875051	0.234879	0.00830853	-0.311195	0.159236	0.173818	6.68165e-05	0.485014	0.207765	0.066278
P21399	Cytoplasmic aconitate hydratase	ACO1	No	Yes	FALSE	TRUE	FALSE	0.257444	-0.161072	0.106883	0.247855	0.00492175	0.408927	0.0166722	-0.404085	0.973429	0.00585274	0.0152163	0.409938	0.23335	0.038706
P24666	Low molecular weight phosphotyrosine protein phosphatase	ACP1	No	No	FALSE	TRUE	FALSE	0.13252	0.288365	0.00428419	0.60097	0.103404	0.312605	0.943828	-0.0125754	0.069984	0.348487	0.0459627	0.361063	0.272225	0.0154676
Q9NR19	Acetyl-coenzyme A synthetase, cytoplasmic	ACSS2	No	No	FALSE	FALSE	TRUE	0.618909	0.136791	0.864017	-0.0506452	0.495831	-0.187436	0.000285053	0.971621	0.0285026	0.607253	0.157285	-0.364368	0.253554	0.0244036
Q9H6R3	Acyl-CoA synthetase short-chain family member 3, mitochondrial	ACSS3	No	No	FALSE	FALSE	TRUE	0.545751	0.122924	0.199301	0.282223	0.434054	0.159299	0.139217	-0.282031	0.0629945	0.378312	0.000792019	0.660343	0.323247	0.00381438
O75077	Disintegrin and metalloproteinase domain-containing protein 23	ADAM23	No	No	FALSE	TRUE	FALSE	0.337908	0.147407	0.0612722	-0.312445	0.00355926	-0.459852	0.915684	0.0161963	0.790763	-0.0431624	0.69814	-0.0593587	0.190652	0.0923717
Q3MIX3	Uncharacterized aarF domain-containing protein kinase 5	ADCK5	No	No	FALSE	FALSE	TRUE	0.36909	-0.159523	0.295123	-0.200279	0.818053	-0.0407566	0.320515	-0.187306	0.0356104	0.425552	0.00162226	0.612858	0.260784	0.0205243
O60242	Adhesion G protein-coupled receptor B3	ADGRB3	No	No	FALSE	TRUE	FALSE	0.00361797	0.711041	0.260516	0.288835	0.0785609	-0.422206	0.931973	-0.0245538	0.637779	-0.144791	0.676115	-0.120237	0.22371	0.0476848
P11766	Alcohol dehydrogenase class-3	ADH5	No	Yes	FALSE	TRUE	FALSE	0.540822	-0.0732971	0.01149	0.33255	0.00107089	0.405847	0.00366478	-0.213307	0.657772	0.0336489	0.000859067	0.246955	0.435394	7.16803e-05
Q9GZN8	Adipose-secreted signaling protein	ADISSP	No	No	FALSE	FALSE	TRUE	0.907718	0.0250449	0.364509	0.211389	0.389568	0.186344	0.0182946	-0.553129	0.541887	0.149112	0.00304968	0.702241	0.371008	0.000825197
Q09666	Neuroblast differentiation-associated protein AHNAK	AHNAK	Yes	No	FALSE	TRUE	FALSE	0.780856	0.0366982	0.00295515	0.434431	0.00338227	0.397733	0.577168	-0.0741413	0.903179	-0.0172804	0.668821	0.0568608	0.389314	0.000431618
Q8IVF2	Protein AHNAK2	AHNAK2	No	No	FALSE	TRUE	FALSE	0.061749	0.426119	0.192375	-0.318068	0.00142237	-0.744187	0.518748	0.15899	0.230795	0.315747	0.524619	0.156757	0.324537	0.00367048
Q9UIJ7	GTP:AMP phosphotransferase AK3, mitochondrial	AK3	No	No	FALSE	FALSE	TRUE	0.190561	-0.163209	0.927111	0.0122051	0.159849	0.175414	0.00234343	-0.382362	0.882766	-0.0190566	0.00373475	0.363306	0.378797	0.000629024
Q92667	A-kinase anchor protein 1, mitochondrial	AKAP1	No	Yes	FALSE	FALSE	TRUE	0.645855	0.118474	0.250638	0.319878	0.435294	0.201404	0.459773	-0.187481	0.00485885	-0.777664	0.0220238	-0.590183	0.135954	0.231696
Q8NHP1	Aflatoxin B1 aldehyde reductase member 4	AKR7L	No	No	FALSE	FALSE	TRUE	0.317523	-0.195511	0.637129	0.0990282	0.133714	0.294539	0.00182166	-0.481991	0.243801	-0.186017	0.0507063	0.295974	0.376607	0.000679364
Q9Y243	RAC-gamma serine/threonine-protein kinase	AKT3	No	No	FALSE	TRUE	FALSE	0.208901	0.43888	0.135349	-0.562448	0.00499684	-1.00133	0.878248	0.0158806	0.425333	0.088228	0.485932	0.0723474	0.209737	0.0637007
P13716	Delta-aminolevulinic acid dehydratase	ALAD	No	No	FALSE	FALSE	TRUE	0.925284	-0.0180551	0.0641158	0.387925	0.0376452	0.405981	0.0047284	-0.485192	0.968439	-0.00701916	0.00533293	0.478173	0.461758	2.29079e-05
Q13740	CD166 antigen	ALCAM	No	No	FALSE	FALSE	TRUE	0.467089	-0.227843	0.809106	0.0813182	0.324463	0.309162	0.00264921	-0.971717	0.460644	-0.247053	0.0231024	0.724664	0.328944	0.00321497
P49419	Alpha-aminoadipic semialdehyde dehydrogenase	ALDH7A1	No	Yes	FALSE	FALSE	TRUE	0.326074	-0.117208	0.142125	0.189268	0.0116663	0.306477	6.70887e-06	-0.392547	0.579519	-0.0478397	6.00151e-05	0.344707	0.472468	1.40516e-05
P05186	Alkaline phosphatase, tissue-nonspecific isozyme	ALPL	No	No	FALSE	TRUE	FALSE	0.19614	0.300448	0.0471763	-0.500157	0.000847319	-0.800605	0.203935	0.508598	0.935986	-0.0341719	0.175496	-0.54277	0.3824	0.000553613
Q8TF21	Ankyrin repeat domain-containing protein 24	ANKRD24	No	No	FALSE	TRUE	FALSE	0.337793	-0.216361	0.025513	0.549899	0.00102218	0.76626	0.586707	0.124476	0.467885	0.176765	0.819222	0.0522888	-0.0358082	0.753594
P04083	Annexin A1	ANXA1	No	No	FALSE	TRUE	FALSE	0.796615	0.049568	8.18445e-05	0.858656	6.65009e-05	0.809088	0.192408	-0.212822	0.13996	-0.256227	0.789218	-0.0434054	0.445764	4.62396e-05
P07355	Annexin A2	ANXA2	Yes	Yes	FALSE	TRUE	FALSE	0.633604	0.0663318	0.004876	0.432514	0.0100012	0.366182	0.132914	-0.203854	0.831537	-0.0304241	0.200148	0.17343	0.232473	0.039459
P51693	Amyloid beta precursor like protein 1	APLP1	No	No	FALSE	FALSE	TRUE	0.568115	-0.110527	0.485599	-0.145366	0.857071	-0.0348387	0.00238984	-0.594208	0.246232	-0.234404	0.0607311	0.359804	0.311465	0.0053806
Q06481	Amyloid beta precursor like protein 2	APLP2	No	No	FALSE	TRUE	FALSE	0.34499	0.228119	0.0384243	-0.544251	0.0019018	-0.77237	0.105444	-0.453333	0.728027	-0.102488	0.20859	0.350845	0.134932	0.23525
P02649	Apolipoprotein E	APOE	Yes	Yes	FALSE	TRUE	TRUE	0.428029	0.177919	0.00157554	0.787704	0.00784525	0.609785	0.784763	-0.066914	0.00546082	0.74182	0.0014305	0.808734	0.451168	3.66027e-05
P07741	Adenine phosphoribosyltransferase	APRT	No	Yes	FALSE	FALSE	TRUE	0.265371	-0.277233	0.245236	0.311345	0.0197121	0.588577	0.00153638	-0.391988	0.736297	0.0427543	0.000487916	0.434742	0.29776	0.00790142
P55087	Aquaporin-4	AQP4	No	No	FALSE	TRUE	FALSE	0.42158	-0.137704	0.0128475	0.467265	0.000664856	0.604969	0.0281987	0.314218	0.0260095	0.338515	0.863052	0.0242972	0.46463	2.01233e-05
Q5TH69	Brefeldin A-inhibited guanine nucleotide-exchange protein 3	ARFGEF3	No	No	FALSE	TRUE	FALSE	0.375874	0.160848	0.0458238	-0.394509	0.00291999	-0.555357	0.277557	0.317749	0.467631	-0.225977	0.0651835	-0.543726	0.431329	8.48176e-05
Q8IWW6	Rho GTPase-activating protein 12	ARHGAP12	No	No	FALSE	TRUE	FALSE	0.000941054	0.637762	0.124629	0.309572	0.0805082	-0.32819	0.550483	-0.137091	0.101558	-0.403022	0.248376	-0.265931	0.164119	0.14814
O14559	Rho GTPase-activating protein 33	ARHGAP33	No	No	FALSE	FALSE	TRUE	0.239195	0.277177	0.888842	0.0352585	0.303763	-0.241918	0.0018892	0.7167	0.0341964	0.509381	0.354246	-0.207319	0.353019	0.00150821
Q9NRY4	Rho GTPase-activating protein 35	ARHGAP35	No	No	FALSE	TRUE	FALSE	0.256952	0.282404	0.0324195	-0.579755	0.000815017	-0.862158	0.494315	0.156306	0.771333	0.0704656	0.707095	-0.0858399	0.360224	0.00118924
Q17R89	Rho GTPase-activating protein 44	ARHGAP44	No	No	FALSE	TRUE	FALSE	0.204275	0.265276	0.0213445	-0.523989	0.000280431	-0.789265	0.275763	0.27303	0.0434733	0.544536	0.27843	0.271506	0.121616	0.285023
Q9NVT9	Armadillo repeat-containing protein 1	ARMC1	Yes	Yes	FALSE	TRUE	FALSE	0.0638889	0.369965	0.117253	-0.335444	0.000592549	-0.705409	0.785076	0.0668921	0.904921	-0.0313021	0.689004	-0.0981941	0.273856	0.014843
O15511	Actin-related protein 2/3 complex subunit 5	ARPC5	No	No	FALSE	TRUE	FALSE	0.134995	-0.172574	0.143911	0.181501	0.00271645	0.354075	0.0939532	-0.260433	0.535011	-0.102241	0.306076	0.158192	0.549684	2.5709e-07
Q13510	Acid ceramidase	ASAH1	No	No	FALSE	TRUE	FALSE	0.204354	0.191432	0.00176467	0.521606	0.0302523	0.330174	0.51008	0.101823	0.128608	0.2517	0.33308	0.149877	0.398466	0.000307977
Q5SQI0	Alpha-tubulin N-acetyltransferase 1	ATAT1	No	Yes	FALSE	TRUE	FALSE	0.0516212	0.369652	0.190554	-0.265671	0.00108128	-0.635323	0.815356	-0.0434965	0.186159	-0.263372	0.239937	-0.219876	0.0918939	0.419769
Q7Z3C6	Autophagy-related protein 9A	ATG9A	No	No	FALSE	FALSE	TRUE	0.323999	0.309473	0.638273	-0.158337	0.137596	-0.46781	0.00162404	0.887272	0.465412	0.212495	0.015083	-0.674777	0.555185	1.86453e-07
Q9UL15	BAG family molecular chaperone regulator 5	BAG5	No	No	FALSE	FALSE	TRUE	0.156224	0.436128	0.816702	-0.0762226	0.0966048	-0.51235	0.00299277	0.63683	0.0978656	0.369974	0.202303	-0.266856	0.142843	0.208728
P46379	Large proline-rich protein BAG6	BAG6	Yes	Yes	FALSE	TRUE	FALSE	0.0399318	0.515407	0.316847	-0.267334	0.00216748	-0.78274	0.836149	0.0607864	0.500628	0.211623	0.608071	0.150837	0.071592	0.529902
O75936	Gamma-butyrobetaine dioxygenase	BBOX1	No	No	FALSE	TRUE	FALSE	0.150726	0.249779	1.59466e-05	0.853616	0.000758799	0.603838	0.786933	0.0531961	0.0143297	0.522093	0.0193374	0.468897	0.343598	0.00204175
Q9UHQ4	B-cell receptor-associated protein 29	BCAP29	No	No	FALSE	TRUE	FALSE	0.425343	0.181881	0.0371847	-0.517914	0.00284858	-0.699796	0.203128	0.325775	0.168349	0.375843	0.844097	0.0500683	0.339557	0.00231883
Q9BUT1	Dehydrogenase/reductase SDR family member 6	BDH2	No	No	FALSE	TRUE	FALSE	0.338391	-0.151878	0.0166221	0.415461	0.000566773	0.567339	0.00764161	-0.41722	0.664597	-0.070896	0.025707	0.346324	0.565506	1.00329e-07
P30043	Flavin reductase (NADPH)	BLVRB	No	No	FALSE	TRUE	FALSE	0.534616	0.111237	0.00225947	0.606502	0.0068973	0.495265	0.486632	0.12372	0.421206	0.151995	0.87348	0.0282753	0.526899	9.19017e-07
Q13873	Bone morphogenetic protein receptor type-2	BMPR2	No	No	FALSE	TRUE	FALSE	0.0159234	0.598214	0.660568	-0.115086	0.00434315	-0.7133	0.625578	0.117409	0.22494	-0.311257	0.0777005	-0.428667	0.498953	3.92803e-06
O95861	3(2),5-bisphosphate nucleotidase 1	BPNT1	No	No	FALSE	FALSE	TRUE	0.919074	-0.0124088	0.0715964	0.239339	0.0420334	0.251748	0.00044751	-0.370596	0.785616	-0.0292242	0.00114114	0.341371	0.200511	0.0764967
A6NE02	BTB/POZ domain-containing protein 17	BTBD17	No	No	FALSE	FALSE	TRUE	0.164063	0.391887	0.541646	0.183997	0.458336	-0.20789	0.00318721	0.811605	0.048846	0.568098	0.363321	-0.243506	0.360054	0.00119601
P02746	Complement C1q subcomponent subunit B	C1QB	No	No	FALSE	TRUE	FALSE	0.336372	-0.105909	0.0145036	0.294706	0.000463841	0.400615	0.579419	0.145151	0.0454832	0.563472	0.112893	0.418321	0.330234	0.00309155
P09871	Complement C1s subcomponent	C1S	No	No	FALSE	FALSE	TRUE	0.117965	-0.276152	0.752573	0.0594558	0.0583868	0.335608	0.0152927	-0.391889	0.206435	0.213548	0.00026086	0.605437	0.253895	0.0242076
O14523	Phospholipid transfer protein C2CD2L	C2CD2L	No	No	FALSE	FALSE	TRUE	0.15268	0.327075	0.887312	0.0346401	0.200407	-0.292435	0.0409186	0.447597	0.423377	-0.183833	0.00443632	-0.631429	0.292819	0.00903828
P01024	Complement C3	C3	No	No	FALSE	FALSE	TRUE	0.682009	0.0680837	0.0100705	0.470148	0.0175068	0.402065	0.0490621	-0.226	0.0441307	0.245901	7.95113e-05	0.4719	0.392551	0.000383446
P01031	Complement C5	C5	No	No	FALSE	FALSE	TRUE	0.137304	-0.313096	0.328919	-0.220441	0.658004	0.0926548	0.12082	-0.265679	0.164505	0.252304	0.00308415	0.517983	0.454966	3.0991e-05
Q9Y698	Voltage-dependent calcium channel gamma-2 subunit	CACNG2	No	Yes	FALSE	FALSE	TRUE	0.760259	0.0637047	0.243297	-0.263222	0.120198	-0.326927	0.000133224	0.799223	0.0542416	0.411627	0.0543422	-0.387596	0.0160419	0.888232
Q9HB71	Calcyclin-binding protein	CACYBP	Yes	No	FALSE	FALSE	TRUE	0.433647	-0.113586	0.631496	0.0747766	0.195717	0.188363	0.175458	-0.159507	0.02767	0.278037	0.00034571	0.437544	0.483423	8.39105e-06
Q01518	Adenylyl cyclase-associated protein 1	CAP1	Yes	No	FALSE	FALSE	TRUE	0.853298	-0.0404298	0.314355	0.237482	0.206051	0.277911	0.00466094	-0.526391	0.504049	-0.128566	0.0305303	0.397825	0.375341	0.000710102
P17655	Calpain-2 catalytic subunit	CAPN2	Yes	No	FALSE	FALSE	TRUE	0.408795	0.123944	0.0227189	0.373393	0.0986992	0.249449	0.031023	-0.415462	0.363148	0.183959	0.0022025	0.599421	0.44092	5.6841e-05
P47755	F-actin-capping protein subunit alpha-2	CAPZA2	No	No	FALSE	FALSE	TRUE	0.375155	0.0983647	0.318595	0.119115	0.851228	0.0207504	0.0162421	-0.257447	0.230478	0.13434	0.000356679	0.391787	0.214898	0.0573395
P04040	Catalase	CAT	No	Yes	FALSE	FALSE	TRUE	0.403811	0.142954	0.0204797	0.433708	0.091812	0.290754	0.293105	-0.1311	0.05133	0.261009	0.00223812	0.392109	0.304479	0.00655868
Q9NTU7	Cerebellin-4	CBLN4	No	Yes	FALSE	TRUE	FALSE	0.735867	0.0914685	0.0172653	-0.707686	0.00412433	-0.799154	0.470327	-0.187725	0.407157	0.228932	0.111516	0.416657	0.201168	0.0755216
O75828	Carbonyl reductase [NADPH] 3	CBR3	No	No	FALSE	FALSE	TRUE	0.996128	0.00130752	0.571297	0.164295	0.545669	0.162987	0.00731459	-0.522352	0.547701	0.121415	0.00109054	0.643767	0.581889	3.53435e-08
Q6P1N0	Coiled-coil and C2 domain-containing protein 1A	CC2D1A	No	No	FALSE	TRUE	FALSE	0.478121	0.170618	0.0430497	-0.529956	0.00451195	-0.700574	0.854714	0.0503093	0.448898	-0.221513	0.324045	-0.271823	0.467405	1.77369e-05
Q96CT7	Coiled-coil domain-containing protein 124	CCDC124	Yes	No	FALSE	TRUE	TRUE	0.449717	-0.147586	0.0452638	0.425492	0.00421762	0.573078	6.87231e-05	-0.790538	0.00885402	-0.534818	0.176458	0.25572	-0.145691	0.199724
P16070	CD44 antigen	CD44	No	No	FALSE	TRUE	FALSE	0.580254	-0.230029	0.0142845	1.11761	0.00170037	1.34764	0.0516671	-0.605551	0.53028	0.207112	0.00972244	0.812663	0.12668	0.265328
Q8N111	Cell cycle exit and neuronal differentiation protein 1	CEND1	Yes	No	FALSE	FALSE	TRUE	0.548334	0.109995	0.431851	-0.155124	0.150261	-0.265119	0.000906067	0.455391	0.178721	0.191137	0.0484516	-0.264253	0.345716	0.00190881
Q5SW79	Centrosomal protein of 170 kDa	CEP170	Yes	No	FALSE	FALSE	TRUE	0.292467	0.347514	0.678751	0.146663	0.541911	-0.200851	0.00278039	0.806764	0.117212	0.440437	0.164141	-0.366328	0.234713	0.0375586
P26374	Rab proteins geranylgeranyltransferase component A 2	CHML	No	No	FALSE	TRUE	FALSE	0.00338544	0.638887	0.5019	0.153313	0.0242233	-0.485574	0.744679	0.0720926	0.716993	0.0851886	0.95281	0.013096	0.356329	0.0013531
Q9UHD1	Cysteine and histidine-rich domain-containing protein 1	CHORDC1	No	No	FALSE	FALSE	TRUE	0.799671	-0.0459053	0.793339	-0.0509941	0.977552	-0.00508885	0.0222817	-0.343993	0.587913	0.0851275	0.00473991	0.42912	0.376217	0.00068869
P05452	Tetranectin	CLEC3B	No	Yes	FALSE	TRUE	FALSE	0.225892	-0.200466	0.000988906	-0.60543	0.0159007	-0.404965	0.231061	-0.243839	0.570741	-0.122841	0.550857	0.120999	-0.0383642	0.736622
Q14677	Clathrin interactor 1	CLINT1	Yes	No	FALSE	TRUE	FALSE	0.163706	0.347628	0.131582	-0.405452	0.00318178	-0.75308	0.331893	0.234639	0.601674	-0.133692	0.129485	-0.368331	0.53481	5.96262e-07
P30622	CAP-Gly domain-containing linker protein 1	CLIP1	No	No	FALSE	FALSE	TRUE	0.33459	-0.128323	0.44197	0.109905	0.0753876	0.238228	0.0231615	-0.262757	0.417584	0.098052	0.0021238	0.360809	0.116188	0.307194
Q96KP4	Cytosolic non-specific dipeptidase	CNDP2	Yes	No	FALSE	FALSE	TRUE	0.658055	-0.0857703	0.242396	0.244718	0.0909476	0.330488	0.00131866	-0.551942	0.816429	-0.0410149	0.00281181	0.510928	0.594304	1.48022e-08
Q15417	Calponin-3	CNN3	Yes	No	FALSE	TRUE	FALSE	0.990754	-0.00149739	0.000322492	0.522253	0.000115402	0.52375	0.617378	-0.0707552	0.0327339	0.326509	0.00621559	0.397264	0.435711	7.07414e-05
Q9H9A5	CCR4-NOT transcription complex subunit 10	CNOT10	No	No	FALSE	TRUE	FALSE	0.00315246	0.693513	0.891614	0.0334554	0.00484108	-0.660058	0.465632	0.217522	0.851306	0.0595332	0.595854	-0.157989	0.310565	0.00552108
P39060	Collagen alpha-1(XVIII) chain	COL18A1	No	Yes	FALSE	TRUE	FALSE	0.0504537	-0.430185	0.244072	0.273407	0.00171586	0.703593	0.0864924	-0.463737	0.865426	-0.0481878	0.123788	0.415549	0.312463	0.00522865
P08123	Collagen alpha-2(I) chain	COL1A2	No	No	FALSE	TRUE	FALSE	0.0647416	-0.306691	0.176286	0.240347	0.00128835	0.547038	0.0989504	-0.606892	0.871791	-0.0625472	0.138189	0.544345	0.161831	0.153936
P12111	Collagen alpha-3(VI) chain	COL6A3	No	No	FALSE	TRUE	FALSE	0.283092	0.111216	0.000142615	0.443494	0.0018307	0.332278	0.081238	0.308339	0.00608662	0.524671	0.218818	0.216332	0.198685	0.0792584
O14579	Coatomer subunit epsilon	COPE	No	No	FALSE	TRUE	FALSE	0.212494	0.351302	0.06366	-0.565852	0.00155624	-0.917154	0.0333651	0.528544	0.103661	0.427972	0.681127	-0.100572	0.524294	1.05744e-06
Q9Y678	Coatomer subunit gamma-1	COPG1	No	No	FALSE	FALSE	TRUE	0.989676	0.00336693	0.253287	-0.321245	0.214531	-0.324612	0.211362	0.281616	0.0787518	-0.422692	0.00233425	-0.704308	0.294158	0.00871688
Q5HYK3	2-methoxy-6-polyprenyl-1,4-benzoquinol methylase, mitochondrial	COQ5	No	No	FALSE	TRUE	FALSE	0.731421	0.104605	0.0150714	-0.812624	0.00343348	-0.917229	0.182623	0.0843715	0.541921	-0.0408176	0.0495921	-0.125189	0.508617	2.40782e-06
Q14019	Coactosin-like protein	COTL1	Yes	No	FALSE	TRUE	FALSE	0.447498	-0.0858693	0.0158979	0.298476	0.00101793	0.384346	0.00212129	-0.296781	0.669964	-0.0424312	0.00792437	0.25435	0.218062	0.0537029
P00450	Ceruloplasmin	CP	No	No	FALSE	TRUE	FALSE	0.373499	-0.0872909	0.0147453	0.261842	0.000601825	0.349133	0.0114183	-0.796743	0.732009	-0.112064	0.0288169	0.684679	0.209275	0.0642978
Q9Y2S2	Lambda-crystallin homolog	CRYL1	No	No	FALSE	FALSE	TRUE	0.201986	-0.23154	0.191027	0.255395	0.00838792	0.486935	0.00447551	-0.322134	0.452741	-0.0883821	0.0366879	0.233752	0.548053	2.82467e-07
O75534	Cold shock domain-containing protein E1	CSDE1	No	No	FALSE	TRUE	FALSE	0.487322	0.182636	0.0138273	-0.709597	0.00104346	-0.892233	0.132691	0.340834	0.495758	0.163526	0.431531	-0.177308	0.224099	0.0472912
Q9H0L4	Cleavage stimulation factor subunit 2 tau variant	CSTF2T	No	No	FALSE	TRUE	FALSE	0.763699	0.0791429	0.00549316	-0.806807	0.00115624	-0.88595	0.565633	0.18078	0.29505	0.352629	0.584946	0.171849	0.335686	0.00261555
P07858	Cathepsin B	CTSB	No	Yes	FALSE	TRUE	FALSE	0.344981	0.133417	0.00279276	0.466885	0.0200626	0.333468	0.514836	0.0763614	0.681174	0.0510896	0.829118	-0.0252718	0.545497	3.27052e-07
Q8N465	D-2-hydroxyglutarate dehydrogenase, mitochondrial	D2HGDH	No	No	FALSE	FALSE	TRUE	0.101486	0.467651	0.155515	0.435462	0.909454	-0.0321891	0.262629	0.139833	0.0028847	0.405333	0.0353806	0.2655	0.28408	0.0114038
P53355	Death-associated protein kinase 1	DAPK1	No	No	FALSE	TRUE	FALSE	0.455811	0.15063	0.00140064	0.717089	0.00613998	0.56646	0.321181	0.234671	0.0369797	0.529883	0.212927	0.295213	0.294182	0.00871113
O75935	Dynactin subunit 3	DCTN3	No	No	FALSE	TRUE	FALSE	0.127388	0.371534	0.147043	-0.379994	0.0025731	-0.751528	0.643234	0.112092	0.798562	0.0658348	0.848324	-0.0462571	0.443038	5.19546e-05
Q8NEL9	Phospholipase DDHD1	DDHD1	No	Yes	FALSE	TRUE	FALSE	0.133947	0.403491	0.0194546	-0.68424	0.000108605	-1.08773	0.292488	0.27562	0.544457	0.168692	0.682025	-0.106928	0.141529	0.21298
O00273	DNA fragmentation factor subunit alpha	DFFA	No	No	FALSE	FALSE	TRUE	0.767707	-0.0772523	0.668844	0.120416	0.4505	0.197668	0.00112195	-0.836952	0.215837	-0.327389	0.0424977	0.509563	0.361831	0.00112707
P23743	Diacylglycerol kinase alpha	DGKA	No	No	FALSE	TRUE	FALSE	0.623406	0.105363	0.000763881	-0.806492	5.64925e-05	-0.911855	0.481778	0.195615	0.829596	0.063825	0.635242	-0.13179	0.190093	0.0933461
Q6IAN0	Dehydrogenase/reductase SDR family member 7B	DHRS7B	No	Yes	FALSE	TRUE	FALSE	0.759902	0.0552811	0.00209433	-0.617884	0.000360976	-0.673166	0.400637	0.18613	0.975166	0.00732826	0.419354	-0.178802	0.0678919	0.551425
O60610	Protein diaphanous homolog 1	DIAPH1	No	No	FALSE	FALSE	TRUE	0.374477	0.239254	0.968418	0.0114472	0.397647	-0.227807	0.00100387	0.767092	0.160238	0.337207	0.0587391	-0.429885	0.517648	1.50551e-06
Q9UBP4	Dickkopf-related protein 3	DKK3	No	No	FALSE	TRUE	TRUE	0.00988813	-0.29035	0.770562	0.034556	0.00408714	0.324906	0.00288486	-0.359672	0.520515	-0.0799743	0.0190572	0.279698	0.375925	0.000695761
Q14185	Dedicator of cytokinesis protein 1	DOCK1	No	No	FALSE	TRUE	FALSE	0.250502	0.319956	0.0446709	-0.606986	0.00124178	-0.926942	0.0542365	0.435454	0.100589	0.393116	0.849689	-0.042338	0.478944	1.03804e-05
Q96BY6	Dedicator of cytokinesis protein 10	DOCK10	No	No	FALSE	TRUE	FALSE	0.836724	0.0428094	0.00568989	-0.633951	0.00162184	-0.67676	0.967764	-0.00995673	0.189433	0.34566	0.151758	0.355617	0.410078	0.000198048
P42658	Dipeptidyl aminopeptidase-like protein 6	DPP6	No	No	FALSE	TRUE	FALSE	0.380864	0.157776	0.0607543	-0.36665	0.00447663	-0.524426	0.26987	0.158044	0.738627	-0.0508224	0.146023	-0.208866	0.227361	0.0440995
P63172	Dynein light chain Tctex-type 1	DYNLT1	No	Yes	FALSE	FALSE	TRUE	0.900582	0.0315243	0.998606	0.00047454	0.902071	-0.0310497	0.0041712	-0.537681	0.0525823	-0.381249	0.392453	0.156432	0.566967	9.17197e-08
Q9Y2G0	Protein EFR3 homolog B	EFR3B	No	No	FALSE	TRUE	FALSE	0.177044	0.323384	0.0360442	-0.545065	0.000464569	-0.868448	0.185645	0.338128	0.829805	-0.0582387	0.121591	-0.396367	0.412001	0.000183814
Q14232	Translation initiation factor eIF2B subunit alpha	EIF2B1	No	No	FALSE	FALSE	TRUE	0.236889	0.211716	0.935488	0.0155186	0.272723	-0.196197	0.00314665	-0.498249	0.430703	-0.137265	0.0300585	0.360984	0.172663	0.127941
P41091	Eukaryotic translation initiation factor 2 subunit 3	EIF2S3	Yes	No	FALSE	FALSE	TRUE	0.325299	-0.115679	0.410237	0.10411	0.0637943	0.219789	0.00312909	-0.382207	0.900989	0.0165809	0.00210366	0.398788	0.521227	1.24574e-06
P56537	Eukaryotic translation initiation factor 6	EIF6	No	Yes	FALSE	FALSE	TRUE	0.861597	0.0425431	0.487669	0.182509	0.566635	0.139966	0.00782571	-0.741471	0.45989	0.213885	0.000736348	0.955356	0.208057	0.0658909
P08246	Neutrophil elastase	ELANE	No	No	FALSE	TRUE	FALSE	0.353164	-0.283354	0.0231592	0.756457	0.000984324	1.03981	0.573228	0.133999	0.233877	0.30212	0.479992	0.168122	0.506889	2.63065e-06
Q15717	ELAV-like protein 1	ELAVL1	No	No	FALSE	FALSE	TRUE	0.699322	0.0965774	0.645256	-0.123893	0.378918	-0.220471	0.00406148	-0.620157	0.792351	0.0586466	0.00175746	0.678804	0.122128	0.282991
Q9Y5L3	Ectonucleoside triphosphate diphosphohydrolase 2	ENTPD2	No	No	FALSE	TRUE	FALSE	0.226594	0.160073	0.000957226	0.485624	0.0153812	0.32555	0.582932	-0.0746018	0.437301	-0.11214	0.782152	-0.0375386	0.269669	0.0164923
Q9H4G0	Band 4.1-like protein 1	EPB41L1	Yes	Yes	FALSE	TRUE	FALSE	0.0657854	0.349255	0.0427221	-0.414916	0.000108328	-0.764172	0.504688	0.131851	0.79468	-0.0548242	0.34563	-0.186675	0.320375	0.00415302
Q9Y2J2	Band 4.1-like protein 3	EPB41L3	Yes	Yes	FALSE	TRUE	FALSE	0.223623	0.295231	0.012516	-0.662329	0.000156478	-0.95756	0.093283	0.284505	0.459499	-0.132343	0.0149743	-0.416848	0.581597	3.60377e-08
P62495	Eukaryotic peptide chain release factor subunit 1	ETF1	No	No	FALSE	FALSE	TRUE	0.964979	0.0064124	0.838671	0.0320003	0.860935	0.0255879	0.00192885	-0.529204	0.588317	0.0949671	0.000301708	0.624171	0.176071	0.1205
Q9NV70	Exocyst complex component 1	EXOC1	No	No	FALSE	FALSE	TRUE	0.0179167	0.620301	0.258095	0.314299	0.236293	-0.306002	0.00379876	0.635087	0.147436	0.330322	0.155703	-0.304765	0.536441	5.4471e-07
Q96A65	Exocyst complex component 4	EXOC4	Yes	No	FALSE	TRUE	FALSE	0.696657	0.105852	0.00481407	-0.845428	0.000740653	-0.95128	0.0704048	0.554374	0.145242	0.475955	0.795831	-0.0784182	0.411368	0.000188391
Q8IYI6	Exocyst complex component 8	EXOC8	No	No	FALSE	TRUE	FALSE	0.349765	0.234198	0.0392132	-0.562005	0.00201452	-0.796203	0.320286	-0.229188	0.28311	-0.263295	0.882036	-0.0341066	0.529552	7.95767e-07
P15311	Ezrin	EZR	Yes	No	FALSE	TRUE	TRUE	0.22264	-0.170522	0.122205	0.233246	0.00471868	0.403768	0.000181873	-0.32026	0.658286	-0.0385068	0.000878112	0.281753	0.471032	1.50164e-05
Q9H098	Protein FAM107B	FAM107B	No	No	FALSE	FALSE	TRUE	0.646475	-0.10378	0.937543	0.0190654	0.587285	0.122845	0.00118762	-0.60188	0.829224	-0.0410091	0.00240832	0.560871	0.32612	0.00350065
P21333	Filamin-A	FLNA	Yes	No	FALSE	TRUE	FALSE	0.78828	0.0565817	0.000156925	0.898897	0.000139824	0.842316	0.284721	-0.290825	0.752075	0.0915742	0.160712	0.382399	0.215117	0.0570814
Q14315	Filamin-C	FLNC	Yes	No	FALSE	TRUE	FALSE	0.731251	0.103223	0.000448998	1.18232	0.000557648	1.0791	0.710486	0.133606	0.364772	0.350407	0.547249	0.216801	0.220643	0.05088
Q9H479	Fructosamine-3-kinase	FN3K	No	No	FALSE	FALSE	TRUE	0.69286	-0.0810852	0.436354	0.172201	0.219345	0.253286	0.00378951	-0.512905	0.522262	0.117087	0.000451644	0.629991	0.507887	2.4997e-06
Q9HA64	Ketosamine-3-kinase	FN3KRP	No	Yes	FALSE	FALSE	TRUE	0.402997	0.126033	0.450234	0.122389	0.980665	-0.00364401	0.0404992	-0.256264	0.420045	0.105785	0.00430207	0.362049	0.342356	0.00212352
P14207	Folate receptor beta	FOLR2	No	No	FALSE	FALSE	TRUE	0.743801	0.0654919	0.0231351	0.498036	0.0334154	0.432544	0.00501262	-0.626272	0.961616	0.0110978	0.00432654	0.63737	0.183763	0.104935
Q96CU9	FAD-dependent oxidoreductase domain-containing protein 1	FOXRED1	No	No	FALSE	FALSE	TRUE	0.138381	0.435957	0.573481	-0.177103	0.038509	-0.61306	0.0206096	0.502797	0.588361	-0.122634	0.00434075	-0.625432	0.171957	0.129525
O14772	Fucose-1-phosphate guanylyltransferase	FPGT	No	No	FALSE	TRUE	FALSE	0.000117399	0.80718	0.00758245	0.586641	0.270603	-0.220539	0.61871	-0.122304	0.773825	0.0750393	0.422581	0.197343	-0.0134372	0.906303
Q9P0K9	DOMON domain-containing protein FRRS1L	FRRS1L	No	No	FALSE	FALSE	TRUE	0.798508	0.0710489	0.687639	-0.120451	0.492	-0.1915	0.000663579	0.754868	0.0892729	0.388152	0.088361	-0.366716	0.302069	0.00701509
Q9BXM9	FSD1-like protein	FSD1L	Yes	Yes	FALSE	FALSE	TRUE	0.00966887	0.729541	0.0364111	0.629895	0.717929	-0.0996458	0.00247257	0.683262	0.84046	-0.046754	0.00128084	-0.730016	0.50224	3.33078e-06
P51114	RNA-binding protein FXR1	FXR1	Yes	No	FALSE	TRUE	FALSE	0.00170403	0.648626	0.790624	0.0571638	0.00402516	-0.591463	0.462484	-0.145865	0.0813253	-0.37047	0.259078	-0.224605	0.155477	0.17092
Q14353	Guanidinoacetate N-methyltransferase	GAMT	No	No	FALSE	FALSE	TRUE	0.945964	0.0175484	0.765631	0.083075	0.800245	0.0655266	0.00182776	-0.567745	0.908398	0.0215296	0.00125001	0.589275	0.341115	0.00220823
Q6ZNW5	GDP-D-glucose phosphorylase 1	GDPGP1	No	No	FALSE	TRUE	FALSE	0.857172	-0.0490982	0.00394508	-0.869878	0.00345244	-0.82078	0.730927	-0.0814902	0.558458	-0.147318	0.781138	-0.0658279	0.455307	3.05289e-05
P17302	Gap junction alpha-1 protein	GJA1	No	No	FALSE	TRUE	FALSE	0.443357	-0.110814	0.0236891	0.357243	0.00169595	0.468057	0.804853	-0.046324	0.158659	0.282819	0.0822322	0.329143	0.264533	0.0187301
O76003	Glutaredoxin-3	GLRX3	No	No	FALSE	TRUE	FALSE	0.292122	0.278092	0.057432	-0.544205	0.00242969	-0.822297	0.0170694	0.663278	0.143916	0.428218	0.389934	-0.23506	0.326241	0.00348788
P15104	Glutamine synthetase	GLUL	Yes	No	FALSE	FALSE	TRUE	0.226688	0.14642	0.132429	-0.196611	0.00553868	-0.343031	0.0181104	0.252448	0.489219	-0.0772902	0.00230609	-0.329738	0.501777	3.40932e-06
Q9Y3E0	Vesicle transport protein GOT1B	GOLT1B	No	No	FALSE	TRUE	FALSE	0.558688	0.110638	0.0178778	-0.490637	0.00205427	-0.601275	0.498809	0.114347	0.662674	-0.0784347	0.25551	-0.192782	0.127118	0.263668
Q9NQX3	Gephyrin	GPHN	No	No	FALSE	FALSE	TRUE	0.18711	-0.236658	0.309322	-0.195796	0.818832	0.0408614	0.0015091	-0.539744	0.129907	-0.266313	0.0992262	0.27343	0.509518	2.29888e-06
P62993	Growth factor receptor-bound protein 2	GRB2	Yes	Yes	FALSE	FALSE	TRUE	0.109886	-0.202622	0.52527	0.0860182	0.0239356	0.28864	0.00315168	-0.354148	0.352995	-0.11527	0.0430196	0.238878	0.532254	6.8645e-07
Q13002	Glutamate receptor ionotropic, kainate 2	GRIK2	No	No	FALSE	TRUE	FALSE	0.0740724	0.378452	0.291287	-0.238948	0.00416557	-0.617401	0.99405	0.00155118	0.626247	-0.108208	0.598075	-0.109759	0.116285	0.306786
P49841	Glycogen synthase kinase-3 beta	GSK3B	Yes	Yes	FALSE	TRUE	FALSE	0.289987	0.339123	0.0258661	-0.778327	0.00075401	-1.11745	0.161682	0.345245	0.615635	0.131056	0.383339	-0.214189	0.395156	0.000348334
O00178	GTP-binding protein 1	GTPBP1	Yes	Yes	FALSE	TRUE	FALSE	0.161124	0.314012	0.0855786	-0.415918	0.00152296	-0.72993	0.647432	0.0994851	0.183539	-0.308746	0.0634486	-0.408231	0.389849	0.000423284
P07305	Histone H1.0	H1-0	No	No	FALSE	FALSE	TRUE	0.432856	0.079558	0.857944	0.0194995	0.553451	-0.0600585	0.00472282	-0.343323	0.155805	-0.179367	0.168277	0.163956	0.219912	0.0516662
Q9GZV7	Hyaluronan and proteoglycan link protein 2	HAPLN2	No	No	FALSE	FALSE	TRUE	0.790753	0.0710625	0.172621	0.395385	0.228041	0.324322	0.131038	-0.260092	0.117939	0.288658	0.00189581	0.548749	0.348588	0.00174099
Q9NRV9	Heme-binding protein 1	HEBP1	No	No	FALSE	FALSE	TRUE	0.435088	-0.10963	0.81301	-0.0356861	0.598177	0.0739437	0.00087199	-0.62446	0.20464	-0.245748	0.0387423	0.378712	0.395935	0.000338423
Q14CZ8	Hepatic and glial cell adhesion molecule	HEPACAM	Yes	No	FALSE	TRUE	FALSE	0.783003	-0.0383481	0.00612388	0.421014	0.00142529	0.459362	0.302725	-0.121472	0.750186	0.0397726	0.172464	0.161245	0.24131	0.032401
Q6NVY1	3-hydroxyisobutyryl-CoA hydrolase, mitochondrial	HIBCH	No	No	FALSE	FALSE	TRUE	0.119685	-0.244463	0.854113	-0.0308383	0.173085	0.213624	0.0118173	-0.316009	0.641946	0.0606727	0.00293013	0.376681	0.348807	0.00172876
P01889	HLA class I histocompatibility antigen, B alpha chain	HLA-B	No	No	FALSE	FALSE	TRUE	0.537527	0.171471	0.760473	-0.0911464	0.345834	-0.262617	0.893134	-0.0298325	0.000486999	-0.857327	0.000361523	-0.827494	0.405526	0.000235898
P79483	HLA class II histocompatibility antigen, DR beta 3 chain	HLA-DRB3	No	No	FALSE	TRUE	FALSE	0.254283	0.286253	0.00377612	0.801325	0.0421475	0.515072	0.816471	0.0518242	0.0438703	0.484291	0.0557406	0.432467	0.240896	0.032706
P09429	High mobility group protein B1	HMGB1	No	No	FALSE	TRUE	FALSE	0.534679	-0.0790555	0.0281704	0.305195	0.00332552	0.384251	0.00669244	-0.307627	0.616315	-0.0591047	0.0271406	0.248522	0.336977	0.00251305
B2RPK0	Putative high mobility group protein B1-like 1	HMGB1P1	No	No	FALSE	TRUE	FALSE	0.490219	-0.100047	0.0274896	0.349027	0.0026175	0.449074	0.0134623	-0.306763	0.893333	-0.017365	0.0194596	0.289398	0.377751	0.000652633
P30519	Heme oxygenase 2	HMOX2	No	No	FALSE	TRUE	FALSE	0.0127284	0.664154	0.521033	-0.180578	0.00174483	-0.844732	0.0359758	0.569623	0.63925	0.133938	0.106536	-0.435686	0.346373	0.00186917
P37235	Hippocalcin-like protein 1	HPCAL1	Yes	No	FALSE	FALSE	TRUE	0.276385	0.238297	0.311005	-0.238542	0.0313038	-0.47684	0.00244564	0.578802	0.47223	0.142657	0.0206912	-0.436146	0.571032	7.1238e-08
O43301	Heat shock 70 kDa protein 12A	HSPA12A	Yes	No	FALSE	FALSE	TRUE	0.145951	0.394843	0.790952	-0.0769352	0.0832419	-0.471778	0.00141433	0.331598	0.376249	0.0949363	0.0205463	-0.236662	0.296397	0.0082017
P04792	Heat shock protein beta-1	HSPB1	Yes	No	FALSE	TRUE	FALSE	0.044105	0.352236	5.46171e-05	0.791769	0.012636	0.439533	0.708591	0.0490599	0.0377217	0.295134	0.0637837	0.246075	0.463802	2.08912e-05
Q9UJY1	Heat shock protein beta-8	HSPB8	No	No	FALSE	TRUE	FALSE	0.292667	0.302574	0.00238043	0.965916	0.0228527	0.663341	0.679886	-0.108323	0.0395373	0.581706	0.0101375	0.690029	0.214971	0.0572533
O75874	Isocitrate dehydrogenase [NADP] cytoplasmic	IDH1	No	No	FALSE	TRUE	FALSE	0.0269645	0.283761	0.00482707	0.393038	0.387755	0.109277	0.220243	-0.162721	0.653351	-0.0630557	0.451307	0.099665	0.354528	0.0014356
P0DP09	Immunoglobulin kappa variable 1-13	IGKV1-13	No	No	FALSE	FALSE	TRUE	0.542967	0.130682	0.749843	-0.0736384	0.342391	-0.20432	0.00136196	-0.811738	0.015811	-0.639433	0.482048	0.172305	0.0293817	0.796771
Q6WRI0	Immunoglobulin superfamily member 10	IGSF10	No	Yes	FALSE	TRUE	FALSE	0.00406724	-0.623686	0.864215	0.0388672	0.00235261	0.662553	0.472252	-0.156479	0.232387	0.276826	0.0490903	0.433305	0.271738	0.0156584
P29218	Inositol monophosphatase 1	IMPA1	No	No	FALSE	FALSE	TRUE	0.493087	0.0835704	0.987421	0.00206536	0.503803	-0.081505	0.147502	-0.173282	0.155268	0.180438	0.00380914	0.35372	0.221446	0.0500265
P46940	Ras GTPase-activating-like protein IQGAP1	IQGAP1	No	No	FALSE	FALSE	TRUE	0.584237	0.145783	0.152198	0.412853	0.31724	0.26707	0.00777826	-0.572677	0.620526	0.110468	0.00166489	0.683146	0.319669	0.00424025
Q8TB96	T-cell immunomodulatory protein	ITFG1	No	No	FALSE	TRUE	FALSE	0.0744418	0.316979	0.223366	-0.231503	0.00248174	-0.548482	0.00766619	0.60079	0.0323234	0.5088	0.675885	-0.0919902	0.226826	0.0446109
P20702	Integrin alpha-X	ITGAX	No	No	FALSE	TRUE	FALSE	0.119324	-0.279048	0.167603	0.265559	0.00292766	0.544607	0.702571	0.118061	0.332565	0.31992	0.514231	0.201859	0.0729065	0.522359
Q06136	3-ketodihydrosphingosine reductase	KDSR	No	No	FALSE	TRUE	FALSE	0.0595647	0.443214	0.167319	-0.347653	0.00103343	-0.790867	0.584141	0.12405	0.955684	0.0133742	0.625241	-0.110675	0.53554	5.72632e-07
O60333	Kinesin-like protein KIF1B	KIF1B	No	Yes	FALSE	FALSE	TRUE	0.146525	0.364805	0.651985	-0.12117	0.0543628	-0.485975	0.00342938	0.858694	0.0361291	0.64435	0.45277	-0.214343	0.552872	2.13562e-07
Q86VH2	Kinesin-like protein KIF27	KIF27	No	No	FALSE	TRUE	FALSE	0.001287	0.873355	0.160924	0.397959	0.0727116	-0.475396	0.413084	0.226685	0.244437	0.344361	0.670405	0.117676	0.541042	4.21074e-07
Q2M1P5	Kinesin-like protein KIF7	KIF7	No	No	FALSE	TRUE	FALSE	0.749612	-0.0789556	0.00370535	-0.794355	0.00484524	-0.7154	0.567437	0.128986	0.163652	-0.335364	0.0421493	-0.464349	0.196933	0.0819842
Q92876	Kallikrein-6	KLK6	No	No	FALSE	FALSE	TRUE	0.141502	-0.379	0.0903505	-0.470881	0.71972	-0.0918803	9.95873e-08	-1.12351	0.16808	-0.281166	3.23963e-05	0.842341	0.242356	0.0316403
O43790	Keratin, type II cuticular Hb6	KRT86	No	No	FALSE	TRUE	FALSE	0.897139	-0.048512	0.000800314	1.40566	0.000214632	1.45417	0.921655	-0.0219391	0.0578814	0.456639	0.0346011	0.478578	0.51278	1.94209e-06
Q9UHA4	Ragulator complex protein LAMTOR3	LAMTOR3	No	No	FALSE	TRUE	FALSE	0.985192	0.00342775	0.00299263	0.607539	0.00155911	0.604111	0.542397	0.100038	0.0492628	0.346881	0.135257	0.246843	0.40964	0.000201431
P28838	Cytosol aminopeptidase	LAP3	No	Yes	FALSE	FALSE	TRUE	0.475007	0.12735	0.00923789	0.509899	0.0342003	0.38255	0.0365561	-0.270874	0.282244	0.146275	0.0015885	0.417149	0.0358082	0.753594
P13796	Plastin-2	LCP1	No	No	FALSE	FALSE	TRUE	0.448819	-0.122425	0.0958028	0.291822	0.0119325	0.414247	0.00395513	-0.336061	0.445645	0.0920766	0.000304705	0.428137	0.196616	0.0824842
P17931	Galectin-3	LGALS3	No	Yes	FALSE	TRUE	FALSE	0.929328	0.0262421	0.00375344	0.948956	0.00248879	0.922713	0.466368	0.17405	0.210809	0.320586	0.539494	0.146536	0.320253	0.00416794
Q08380	Galectin-3-binding protein	LGALS3BP	No	Yes	FALSE	FALSE	TRUE	0.119222	-0.402939	0.427026	-0.219727	0.475875	0.183212	0.000137383	-0.779196	0.243808	-0.243169	0.00713591	0.536028	0.377556	0.000657114
Q9H008	Phospholysine phosphohistidine inorganic pyrophosphate phosphatase	LHPP	No	No	FALSE	FALSE	TRUE	0.0856402	-0.298032	0.816285	-0.0429314	0.140193	0.255101	0.000587519	-0.511636	0.901832	0.0188224	0.000379909	0.530459	0.186441	0.0999016
Q96FE5	Leucine-rich repeat and immunoglobulin-like domain-containing nogo receptor-interacting protein 1	LINGO1	Yes	No	FALSE	TRUE	FALSE	0.185103	0.283024	0.118235	-0.359838	0.00326702	-0.642862	0.888683	-0.0267174	0.368818	-0.182586	0.415186	-0.155869	0.25056	0.0261846
Q93052	Lipoma-preferred partner	LPP	No	No	FALSE	FALSE	TRUE	0.0504195	0.512078	0.152665	0.400434	0.665939	-0.111645	0.0191775	0.590746	0.618089	-0.131294	0.00454871	-0.722039	0.464557	2.019e-05
Q8TDW0	Volume-regulated anion channel subunit LRRC8C	LRRC8C	No	No	FALSE	TRUE	FALSE	0.0650506	0.320748	0.0927804	-0.313857	0.000400465	-0.634604	0.370622	0.177989	0.122254	0.329185	0.446587	0.151197	-0.0626095	0.582866
Q38SD2	Leucine-rich repeat serine/threonine-protein kinase 1	LRRK1	No	No	FALSE	FALSE	TRUE	0.221049	-0.43362	0.255113	-0.433622	0.999997	-1.30028e-06	0.0309639	-0.300456	0.00138814	-0.481803	0.188401	-0.181346	-0.127897	0.260735
P09960	Leukotriene A-4 hydrolase	LTA4H	No	No	FALSE	FALSE	TRUE	0.953357	-0.00671348	0.342809	0.117511	0.280964	0.124224	0.00630837	-0.285018	0.653197	0.0485512	0.00153409	0.333569	0.33335	0.00281082
P61626	Lysozyme C	LYZ	No	No	FALSE	TRUE	FALSE	0.0429046	0.53532	0.00351527	0.842795	0.240601	0.307475	0.289876	-0.303187	0.210647	0.38212	0.0184573	0.685307	0.263973	0.0189892
Q8WZA0	Protein LZIC	LZIC	No	No	FALSE	FALSE	TRUE	0.232508	0.165071	0.00507496	0.425952	0.0609513	0.260881	0.0187904	-0.335239	0.467756	0.108115	0.00216898	0.443354	0.113048	0.320519
P27338	Amine oxidase [flavin-containing] B	MAOB	Yes	No	FALSE	TRUE	FALSE	0.111456	0.160651	0.00127708	0.359159	0.0502002	0.198508	0.0438135	0.192761	0.0602409	0.190954	0.984708	-0.00180755	0.299489	0.00753467
Q9H492	Microtubule-associated proteins 1A/1B light chain 3A	MAP1LC3A	No	Yes	FALSE	TRUE	FALSE	0.00359253	-0.34265	0.112519	-0.196976	0.205247	0.145674	0.0319836	-0.273896	0.255107	-0.153367	0.339217	0.120529	0.520083	1.32379e-06
Q3KQU3	MAP7 domain-containing protein 1	MAP7D1	Yes	Yes	FALSE	TRUE	TRUE	0.201882	0.318366	0.114661	-0.424691	0.0036003	-0.743057	0.162993	-0.318233	0.00376418	-0.717299	0.0813477	-0.399066	0.0719328	0.527941
P27361	Mitogen-activated protein kinase 3	MAPK3	Yes	No	FALSE	FALSE	TRUE	0.65116	-0.0862482	0.0877662	0.353604	0.0233104	0.439852	0.00437722	-0.49143	0.453743	-0.133642	0.0356123	0.357788	0.598442	1.07878e-08
Q7KZI7	Serine/threonine-protein kinase MARK2	MARK2	Yes	No	FALSE	TRUE	FALSE	0.548198	0.111028	0.031489	-0.434058	0.00408709	-0.545086	0.171338	0.438703	0.190754	0.445672	0.982552	0.0069693	0.382571	0.000550261
P56192	Methionine--tRNA ligase, cytoplasmic	MARS1	No	No	FALSE	FALSE	TRUE	0.0366999	0.466317	0.730123	0.0816963	0.0834576	-0.384621	0.00171338	0.70323	0.258725	0.261061	0.0442708	-0.442169	0.281159	0.012307
Q96GX5	Serine/threonine-protein kinase greatwall	MASTL	No	No	FALSE	TRUE	FALSE	0.167976	0.310797	0.0659513	-0.448221	0.00107801	-0.759018	0.0893182	0.403681	0.703028	0.0954978	0.192793	-0.308183	0.259299	0.0212747
C9JLW8	Mapk-regulated corepressor-interacting protein 1	MCRIP1	No	No	FALSE	TRUE	FALSE	0.00349281	0.84084	0.309964	0.306742	0.0592454	-0.534098	0.634154	-0.116459	0.845638	-0.0506519	0.787892	0.0658072	0.214411	0.0579164
P48163	NADP-dependent malic enzyme	ME1	No	No	FALSE	FALSE	TRUE	0.259635	-0.119539	0.87812	-0.0174269	0.335042	0.102112	0.00670302	-0.324686	0.891552	0.0169025	0.00444017	0.341588	0.149051	0.189467
Q8IVH4	Methylmalonic aciduria type A protein, mitochondrial	MMAA	No	No	FALSE	TRUE	FALSE	0.653347	0.0830275	0.0132893	-0.502352	0.00213827	-0.585379	0.617175	0.104899	0.0673101	-0.413015	0.0154777	-0.517915	0.0992941	0.383188
O75352	Mannose-P-dolichol utilization defect 1 protein	MPDU1	No	No	FALSE	FALSE	TRUE	0.116215	0.248045	0.22544	0.205285	0.78489	-0.0427595	0.0102386	0.368247	0.00348382	0.447771	0.571037	0.0795232	0.31575	0.00475494
Q00013	55 kDa erythrocyte membrane protein	MPP1	No	No	FALSE	TRUE	FALSE	0.00493747	0.638651	0.0708889	-0.434751	6.00544e-06	-1.0734	0.21386	0.311052	0.848281	-0.0507846	0.148932	-0.361837	0.494547	4.88846e-06
Q14168	MAGUK p55 subfamily member 2	MPP2	Yes	No	FALSE	FALSE	TRUE	0.0426992	0.454809	0.853543	0.0439785	0.0664775	-0.410831	0.0028107	0.746739	0.243144	0.302589	0.0699968	-0.44415	0.299903	0.00744912
P39210	Protein Mpv17	MPV17	No	No	FALSE	FALSE	TRUE	0.754819	0.0467742	0.989563	0.00210752	0.765529	-0.0446667	0.00390596	0.397193	0.0375555	0.29971	0.46696	-0.0974833	0.204893	0.0701833
Q9H2W6	Large ribosomal subunit protein mL46	MRPL46	No	No	FALSE	TRUE	FALSE	0.000651306	0.616289	0.192098	0.245416	0.0355516	-0.370872	0.0632027	0.42087	0.590033	0.128619	0.194344	-0.29225	0.218427	0.0532957
Q13405	Large ribosomal subunit protein mL49	MRPL49	No	Yes	FALSE	TRUE	FALSE	0.0479487	0.428234	0.0625746	-0.433224	0.000124947	-0.861457	0.0194158	0.650745	0.317479	0.29228	0.192135	-0.358465	0.532132	6.91052e-07
Q9Y2Q9	Small ribosomal subunit protein bS1m	MRPS28	No	No	FALSE	FALSE	TRUE	0.925209	0.020578	0.141739	-0.349071	0.0947636	-0.369649	0.00254305	0.673118	0.227817	0.278102	0.070729	-0.395016	-0.00820351	0.942749
P04733	Metallothionein-1F	MT1F	No	No	FALSE	FALSE	TRUE	0.499037	0.102139	0.12006	0.254388	0.314508	0.152249	0.00132069	-0.393392	0.426078	-0.100109	0.0150588	0.293283	0.373369	0.000760523
Q5TF21	Microtubule cross-linking factor 3	MTCL3	No	No	FALSE	FALSE	TRUE	0.17503	0.321096	0.572445	-0.14308	0.0514348	-0.464176	0.00363722	0.539044	0.189398	0.253029	0.115249	-0.286016	0.305015	0.0064609
P00395	Cytochrome c oxidase subunit 1	MT-CO1	No	No	FALSE	FALSE	TRUE	0.198963	0.283886	0.676664	0.0986897	0.400577	-0.185196	0.00259331	0.567996	0.196733	0.251902	0.086866	-0.316095	0.0569864	0.617212
Q9NXD2	Myotubularin-related protein 10	MTMR10	No	No	FALSE	TRUE	FALSE	0.230663	-0.224687	0.00116717	-0.675186	0.0177858	-0.450498	0.832858	0.0472311	0.335789	0.229727	0.415806	0.182496	-0.062001	0.58654
Q96QG7	Myotubularin-related protein 9	MTMR9	No	No	FALSE	TRUE	FALSE	0.0234114	0.470273	0.0100165	-0.577823	1.94541e-06	-1.0481	0.0926923	0.44236	0.438053	0.21566	0.385516	-0.2267	0.305015	0.0064609
P42285	Exosome RNA helicase MTR4	MTREX	No	No	FALSE	FALSE	TRUE	0.40561	0.199847	0.537912	0.159114	0.865105	-0.0407333	0.0480958	-0.477499	0.201467	0.325584	0.001159	0.803084	0.168817	0.136755
P14649	Myosin light chain 6B	MYL6B	No	No	FALSE	TRUE	FALSE	0.186132	0.150841	8.28913e-05	0.506109	0.00238991	0.355268	0.732656	-0.0353741	0.920893	-0.0109129	0.81323	0.0244612	0.473223	1.35683e-05
Q9NQX4	Unconventional myosin-Vc	MYO5C	No	No	FALSE	TRUE	FALSE	0.497164	0.159505	0.0405116	-0.524317	0.0045406	-0.683822	0.0257748	0.492167	0.305708	0.237516	0.242833	-0.254652	0.444279	4.92751e-05
E9PAV3	Nascent polypeptide-associated complex subunit alpha, muscle-specific form	NACA	No	No	FALSE	FALSE	TRUE	0.490315	-0.135775	0.46887	-0.153436	0.928396	-0.0176605	0.00250759	-0.502984	0.508135	-0.1135	0.0178338	0.389484	0.217746	0.0540578
O43776	Asparagine--tRNA ligase, cytoplasmic	NARS1	No	No	FALSE	FALSE	TRUE	0.930656	0.0163052	0.872784	0.0322867	0.932029	0.0159815	0.11266	-0.249393	0.215637	0.20595	0.00448957	0.455343	0.497079	4.31254e-06
Q8NFP9	Neurobeachin	NBEA	No	No	FALSE	TRUE	FALSE	0.322337	0.224957	0.0462988	-0.492265	0.00215807	-0.717222	0.115764	0.400033	0.613336	0.135827	0.296627	-0.264206	0.470326	1.55131e-05
P61601	Neurocalcin-delta	NCALD	No	No	FALSE	FALSE	TRUE	0.356916	0.230818	0.489751	-0.185986	0.0982898	-0.416804	0.00378681	0.56118	0.454996	0.151026	0.0320341	-0.410154	0.55387	2.01436e-07
Q15223	Nectin-1	NECTIN1	No	No	FALSE	TRUE	FALSE	0.654867	0.0957284	0.0172857	-0.558654	0.00298763	-0.654383	0.0492976	-0.401769	0.0251279	-0.487731	0.670132	-0.085962	0.367283	0.000937469
Q99435	Protein kinase C-binding protein NELL2	NELL2	No	No	FALSE	TRUE	FALSE	0.0154041	-0.212576	0.00101411	-0.315502	0.233816	-0.102926	0.100822	-0.486498	0.638881	-0.146453	0.24921	0.340044	0.272833	0.0152319
O60524	Ribosome quality control complex subunit NEMF	NEMF	No	No	FALSE	FALSE	TRUE	0.173441	0.328095	0.404695	0.215287	0.637949	-0.112808	0.000715779	0.838321	0.393867	0.21656	0.0106895	-0.62176	0.208812	0.0648995
Q9UMX5	Neudesin	NENF	No	No	FALSE	TRUE	FALSE	0.0732592	0.424768	0.261932	-0.284416	0.00331627	-0.709185	0.0600115	-0.458419	0.563273	0.148431	0.0135898	0.60685	0.244085	0.0304172
P48681	Nestin	NES	No	No	FALSE	TRUE	FALSE	0.863385	0.0208735	0.00375959	0.388965	0.00320043	0.368091	0.963417	-0.0176674	0.427209	-0.325535	0.425148	-0.307867	0.139557	0.219473
P35240	Merlin	NF2	Yes	No	FALSE	FALSE	TRUE	0.253891	-0.229546	0.232185	0.258759	0.0167741	0.488304	0.00196725	-0.44879	0.404572	-0.124892	0.0233123	0.323898	0.40241	0.00026554
O60936	Nucleolar protein 3	NOL3	No	No	FALSE	FALSE	TRUE	0.480609	0.168444	0.457041	0.191159	0.924101	0.0227153	0.0135289	-0.521562	0.564962	0.126501	0.00240035	0.648062	0.0300876	0.791995
Q9UHY1	Nuclear receptor-binding protein	NRBP1	No	No	FALSE	TRUE	FALSE	0.297278	0.271801	0.084848	-0.486582	0.00449545	-0.758383	0.100342	0.346089	0.991257	-0.00242866	0.0980224	-0.348518	0.500073	3.71401e-06
O95897	Noelin-2	OLFM2	No	No	FALSE	TRUE	FALSE	0.678541	0.10547	0.00476274	-0.793304	0.000674694	-0.898774	0.236661	0.225096	0.615745	-0.100947	0.0881434	-0.326043	0.342916	0.00208628
Q96PB7	Noelin-3	OLFM3	No	Yes	FALSE	TRUE	FALSE	0.200735	0.280068	0.0206642	-0.551859	0.000258373	-0.831928	0.667443	0.0951648	0.56864	-0.134245	0.301763	-0.229409	0.363632	0.00106089
Q9H0X9	Oxysterol-binding protein-related protein 5	OSBPL5	No	Yes	FALSE	TRUE	FALSE	0.0757813	-0.509496	0.26539	0.341687	0.00356848	0.851182	0.879238	-0.0376832	0.801678	0.0661402	0.675663	0.103823	0.425243	0.000108717
O95747	Serine/threonine-protein kinase OSR1	OXSR1	No	Yes	FALSE	TRUE	FALSE	0.05377	0.272678	0.261957	-0.169268	0.00216313	-0.441945	0.0345901	0.420067	0.169203	0.288895	0.503513	-0.131172	0.359737	0.00120868
P43034	Platelet-activating factor acetylhydrolase IB subunit beta	PAFAH1B1	Yes	No	FALSE	TRUE	FALSE	0.184089	0.316923	0.0787997	-0.453272	0.00168063	-0.770195	0.959734	-0.00932647	0.675255	0.082203	0.62055	0.0915295	0.578213	4.50268e-08
Q8N3R9	Protein PALS1	PALS1	No	No	FALSE	TRUE	FALSE	0.24886	-0.219156	0.00472807	-0.59072	0.0524651	-0.371564	0.366872	0.209589	0.766231	-0.0733811	0.224165	-0.28297	0.431183	8.53289e-05
O95428	Papilin	PAPLN	No	No	FALSE	TRUE	FALSE	0.993268	-0.00215449	0.000349902	-1.02546	0.000135696	-1.02331	0.475422	0.164988	0.832638	0.0517771	0.62402	-0.113211	0.250633	0.0261399
P29120	Neuroendocrine convertase 1	PCSK1	No	No	FALSE	TRUE	FALSE	0.44753	0.266771	0.0138503	-0.947297	0.000848268	-1.21407	0.178938	0.179821	0.20658	-0.180309	0.00818732	-0.36013	0.389021	0.000436227
O00408	cGMP-dependent 3,5-cyclic phosphodiesterase	PDE2A	No	No	FALSE	TRUE	FALSE	0.612052	0.15058	0.0208314	-0.750967	0.00315919	-0.901546	0.200733	0.245654	0.474994	0.146097	0.6024	-0.0995575	0.420643	0.00013078
O00330	Pyruvate dehydrogenase protein X component, mitochondrial	PDHX	No	No	FALSE	TRUE	FALSE	0.434644	0.22135	0.0274757	-0.681714	0.00197912	-0.903064	0.988259	0.00307891	0.841531	-0.0446693	0.819512	-0.0477483	0.233471	0.0386024
P13667	Protein disulfide-isomerase A4	PDIA4	No	No	FALSE	FALSE	TRUE	0.173136	-0.253451	0.627275	0.0966954	0.0612607	0.350147	0.0489629	-0.486568	0.330821	0.252569	0.00326001	0.739137	0.50129	3.49388e-06
Q15120	[Pyruvate dehydrogenase (acetyl-transferring)] kinase isozyme 3, mitochondrial	PDK3	No	Yes	FALSE	TRUE	FALSE	0.193242	0.325712	0.130245	-0.408426	0.00411671	-0.734138	0.49581	0.158152	0.246799	-0.287956	0.0573445	-0.446107	0.163267	0.150279
P50542	Peroxisomal targeting signal 1 receptor	PEX5	No	No	FALSE	FALSE	TRUE	0.0846072	0.338454	0.466652	0.152485	0.34003	-0.185969	0.00414126	0.591711	0.256246	0.243	0.0853286	-0.348711	0.168014	0.138653
P17858	ATP-dependent 6-phosphofructokinase, liver type	PFKL	No	Yes	FALSE	TRUE	FALSE	0.184548	0.242145	0.0955228	-0.328453	0.00229743	-0.570598	0.130484	0.282473	0.839359	-0.0401185	0.084898	-0.322591	0.587171	2.46861e-08
P08237	ATP-dependent 6-phosphofructokinase, muscle type	PFKM	Yes	No	FALSE	TRUE	FALSE	0.330238	0.230747	0.02551	-0.577325	0.000973459	-0.808073	0.0738873	0.411147	0.583022	-0.133202	0.0188937	-0.544348	0.426022	0.000105342
Q01813	ATP-dependent 6-phosphofructokinase, platelet type	PFKP	Yes	No	FALSE	TRUE	FALSE	0.111674	0.273821	0.108629	-0.297223	0.00123553	-0.571044	0.00689341	0.417326	0.675675	0.0674756	0.0225192	-0.349851	0.263559	0.0191827
P36871	Phosphoglucomutase-1	PGM1	No	Yes	FALSE	FALSE	TRUE	0.676056	-0.0652856	0.828853	-0.0363287	0.852899	0.0289569	0.00235905	-0.379882	0.944	-0.00902445	0.00295065	0.370858	0.310297	0.00556347
O00264	Membrane-associated progesterone receptor component 1	PGRMC1	No	No	FALSE	TRUE	FALSE	0.699983	0.103176	0.0131547	-0.728814	0.00256284	-0.83199	0.895595	0.0230874	0.172428	-0.256591	0.114939	-0.279679	0.410516	0.000194718
Q8NEB9	Phosphatidylinositol 3-kinase catalytic subunit type 3	PIK3C3	No	No	FALSE	TRUE	FALSE	0.384031	0.236587	0.00506141	-0.839446	0.00015508	-1.07603	0.276525	0.284949	0.390951	0.239057	0.860341	-0.0458917	0.167162	0.140688
Q92569	Phosphatidylinositol 3-kinase regulatory subunit gamma	PIK3R3	No	No	FALSE	FALSE	TRUE	0.504879	0.145636	0.312938	-0.237594	0.0819043	-0.383231	0.003221	0.729313	0.0930154	0.432639	0.219368	-0.296675	0.383423	0.000533776
P48426	Phosphatidylinositol 5-phosphate 4-kinase type-2 alpha	PIP4K2A	Yes	No	FALSE	FALSE	TRUE	0.044108	-0.435217	0.814423	-0.0538856	0.0768522	0.381331	0.00432753	-0.555059	0.420923	-0.161984	0.0405376	0.393075	0.421738	0.000125179
Q5T9C9	Phosphatidylinositol 4-phosphate 5-kinase-like protein 1	PIP5KL1	No	No	FALSE	TRUE	FALSE	0.694385	-0.0793385	0.00399571	-0.642656	0.00646914	-0.563318	0.751312	-0.0629144	0.525703	0.133871	0.323013	0.196785	-0.0174781	0.878292
Q9P0Z9	Peroxisomal sarcosine oxidase	PIPOX	No	No	FALSE	TRUE	FALSE	0.30464	-0.233371	0.0723825	0.442713	0.00371263	0.676084	0.999467	-0.000167228	0.122604	0.415154	0.100408	0.415321	0.381962	0.00056232
O00625	Pirin	PIR	No	No	FALSE	TRUE	FALSE	0.218041	0.186724	0.000679806	0.57318	0.012107	0.386456	0.31573	-0.143302	0.268202	-0.168276	0.860744	-0.024974	0.216237	0.055777
P51178	1-phosphatidylinositol 4,5-bisphosphate phosphodiesterase delta-1	PLCD1	No	Yes	FALSE	TRUE	FALSE	0.754648	0.0836605	0.000365263	1.07097	0.000403613	0.98731	0.0313	-0.361529	0.684049	0.0714318	0.0104176	0.432961	0.360175	0.00119117
Q63HM9	PI-PLC X domain-containing protein 3	PLCXD3	No	No	FALSE	FALSE	TRUE	0.0685172	0.282063	0.738724	0.0549867	0.140992	-0.227076	0.0016093	0.816506	0.0718875	0.48327	0.185455	-0.333236	0.370764	0.000832142
Q15149	Plectin	PLEC	No	No	FALSE	FALSE	TRUE	0.692512	0.110233	0.0485979	0.598923	0.0824641	0.48869	0.0867106	-0.341078	0.270647	0.23147	0.00471331	0.572548	0.553944	2.00575e-07
O14494	Phospholipid phosphatase 1	PLPP1	No	No	FALSE	FALSE	TRUE	0.351984	0.149275	0.133699	0.260003	0.48938	0.110728	0.00402824	0.429389	0.0515305	0.303867	0.388292	-0.125523	0.447639	4.26568e-05
P13797	Plastin-3	PLS3	No	Yes	FALSE	FALSE	TRUE	0.630787	0.118961	0.467059	0.193894	0.761983	0.0749328	0.00336739	-0.684247	0.842146	0.0480066	0.00177769	0.732254	0.165239	0.145364
Q9NRQ2	Phospholipid scramblase 4	PLSCR4	No	No	FALSE	TRUE	FALSE	0.841537	0.0396867	0.00403391	0.631317	0.00375081	0.591631	0.4659	0.117019	0.249363	0.19677	0.618892	0.079751	0.0769231	0.499651
Q9UIW2	Plexin-A1	PLXNA1	No	No	FALSE	TRUE	FALSE	0.116208	0.456446	0.0922893	-0.526994	0.000998613	-0.98344	0.254036	0.350987	0.876135	-0.0511812	0.191847	-0.402168	0.367624	0.000926645
O75051	Plexin-A2	PLXNA2	No	No	FALSE	TRUE	FALSE	0.263697	0.333315	0.10396	-0.524186	0.00492087	-0.857501	0.442645	0.261491	0.998968	-0.000470843	0.441827	-0.261962	0.201534	0.0749842
P51805	Plexin-A3	PLXNA3	No	No	FALSE	TRUE	FALSE	0.0422438	0.352268	0.0451174	-0.373779	5.83489e-05	-0.726047	0.154537	0.573569	0.29955	0.444006	0.74616	-0.129563	0.225487	0.0459109
Q92871	Phosphomannomutase 1	PMM1	No	No	FALSE	FALSE	TRUE	0.818458	0.0385541	0.639466	-0.0847161	0.463739	-0.12327	0.00176144	0.556558	0.13773	0.273291	0.102795	-0.283267	0.104576	0.358293
Q15126	Phosphomevalonate kinase	PMVK	Yes	No	FALSE	TRUE	FALSE	0.147605	0.319573	0.0792166	-0.418199	0.00115628	-0.737772	0.703336	0.0981043	0.734311	-0.0932242	0.458283	-0.191329	0.277848	0.0134056
Q9UL42	Paraneoplastic antigen Ma2	PNMA2	No	No	FALSE	FALSE	TRUE	0.263162	0.248485	0.764299	0.0713743	0.424193	-0.177111	0.0721629	0.450841	0.00448985	0.769017	0.201971	0.318175	0.319985	0.00420095
Q8IY17	Patatin-like phospholipase domain-containing protein 6	PNPLA6	No	No	FALSE	TRUE	FALSE	0.142902	0.278251	0.0700817	-0.371589	0.000896612	-0.649839	0.19084	0.313396	0.252844	0.290415	0.923138	-0.0229819	0.0665044	0.559603
Q8NBL1	Protein O-glucosyltransferase 1	POGLUT1	No	No	FALSE	TRUE	FALSE	0.0574845	0.460885	0.0964778	-0.432729	0.000354985	-0.893613	0.889351	0.0372162	0.636211	0.134809	0.715342	0.0975925	0.24221	0.0317455
P27169	Serum paraoxonase/arylesterase 1	PON1	No	No	FALSE	FALSE	TRUE	0.326214	-0.250945	0.331991	0.266804	0.0449526	0.51775	0.0828573	-0.468143	0.148094	0.414449	0.00142299	0.882592	0.054406	0.63326
O75145	Liprin-alpha-3	PPFIA3	Yes	No	FALSE	TRUE	FALSE	0.103405	0.326729	0.163229	-0.300295	0.00224227	-0.627024	0.02538	0.594627	0.128045	0.427237	0.522647	-0.16739	0.378019	0.000646518
Q86W92	Liprin-beta-1	PPFIBP1	No	No	FALSE	TRUE	FALSE	0.0559851	0.395004	0.0221188	-0.511629	2.84563e-05	-0.906632	0.197702	-0.290363	0.867021	0.0398454	0.143605	0.330208	0.120594	0.289115
P23284	Peptidyl-prolyl cis-trans isomerase B	PPIB	Yes	No	FALSE	FALSE	TRUE	0.781997	0.0403001	0.208133	0.198244	0.279875	0.157944	0.00239417	-0.42625	0.576612	-0.0808971	0.0129148	0.345353	0.410102	0.000197862
O75688	Protein phosphatase 1B	PPM1B	No	No	FALSE	FALSE	TRUE	0.936165	0.0140103	0.439971	-0.145647	0.362712	-0.159657	0.000871581	-0.607003	0.797396	-0.0478424	0.00204616	0.559161	0.11407	0.31614
Q05655	Protein kinase C delta type	PRKCD	No	Yes	FALSE	TRUE	FALSE	0.86296	0.0335159	0.0132173	-0.528373	0.00482752	-0.561888	0.381492	0.22193	0.84037	0.0541909	0.507847	-0.167739	0.26648	0.0178527
Q02156	Protein kinase C epsilon type	PRKCE	Yes	No	FALSE	TRUE	FALSE	0.145496	0.255946	0.00630428	-0.526128	2.46111e-05	-0.782074	0.692748	0.107019	0.226758	-0.350381	0.0942032	-0.4574	0.484859	7.83318e-06
P05129	Protein kinase C gamma type	PRKCG	Yes	Yes	FALSE	FALSE	TRUE	0.186801	0.260062	0.652653	-0.094924	0.0729503	-0.354986	0.00413022	0.61463	0.0088473	0.593064	0.91756	-0.021566	0.13128	0.248252
O43172	U4/U6 small nuclear ribonucleoprotein Prp4	PRPF4	No	Yes	FALSE	TRUE	FALSE	0.318428	0.197187	0.0314144	-0.463199	0.00120849	-0.660386	0.422299	0.17668	0.602412	0.121604	0.802095	-0.0550762	0.205769	0.0689726
P41219	Peripherin	PRPH	Yes	No	FALSE	TRUE	FALSE	0.931091	0.019876	0.000198641	0.964032	9.51428e-05	0.944156	0.318415	0.147016	0.0561192	0.301561	0.294432	0.154545	0.554138	1.98295e-07
P11908	Ribose-phosphate pyrophosphokinase 2	PRPS2	No	No	FALSE	FALSE	TRUE	0.779889	0.0484499	0.744915	0.060701	0.943651	0.012251	0.00243164	-0.587258	0.666034	-0.0860458	0.00908232	0.501212	0.277167	0.013642
O60256	Phosphoribosyl pyrophosphate synthase-associated protein 2	PRPSAP2	No	Yes	FALSE	FALSE	TRUE	0.902303	0.0171174	0.650729	0.0679785	0.715414	0.0508611	0.116416	-0.227522	0.124765	0.236065	0.00180938	0.463588	-0.0153359	0.893125
P07477	Serine protease 1	PRSS1	Yes	No	FALSE	FALSE	TRUE	0.377572	0.220443	0.954955	-0.015146	0.345855	-0.235589	0.00301552	-0.920576	0.266204	-0.35883	0.0651914	0.561746	-0.102093	0.369868
P35030	Trypsin-3	PRSS3	No	No	FALSE	FALSE	TRUE	0.311428	0.273406	0.676621	0.120881	0.571386	-0.152525	0.00262785	-0.775651	0.676146	0.111166	0.00065259	0.886818	0.242064	0.031851
A5PKW4	PH and SEC7 domain-containing protein 1	PSD	No	No	FALSE	TRUE	FALSE	0.00127432	0.55671	0.874901	0.0282775	0.00215453	-0.528432	0.122787	0.274263	0.769831	-0.0549302	0.0649254	-0.329193	0.446884	4.40669e-05
P25789	Proteasome subunit alpha type-4	PSMA4	No	No	FALSE	FALSE	TRUE	0.66533	0.0516825	0.427429	0.10218	0.672547	0.050497	0.0853189	-0.205993	0.0324238	0.273953	0.000119236	0.479946	0.26166	0.0200922
P35998	26S proteasome regulatory subunit 7	PSMC2	Yes	No	FALSE	TRUE	FALSE	0.395422	0.168068	0.0466766	-0.427901	0.00333493	-0.595969	0.258832	0.227914	0.0647658	0.398622	0.396805	0.170707	0.200682	0.0762429
O75832	26S proteasome non-ATPase regulatory subunit 10	PSMD10	Yes	No	FALSE	TRUE	FALSE	0.193561	0.359684	0.14331	-0.436355	0.00483416	-0.796039	0.051046	0.556709	0.69943	0.115956	0.120636	-0.440754	0.544937	3.3767e-07
Q15008	26S proteasome non-ATPase regulatory subunit 6	PSMD6	No	No	FALSE	TRUE	FALSE	0.00230821	0.574006	0.491725	0.135313	0.0183551	-0.438693	0.484637	0.114196	0.519864	0.111602	0.987314	-0.00259388	0.269182	0.016694
P78330	Phosphoserine phosphatase	PSPH	No	No	FALSE	TRUE	FALSE	0.0606332	-0.342232	0.00113206	-0.65437	0.0864385	-0.312138	0.0728606	-0.359712	0.0063431	-0.590073	0.247643	-0.230361	0.335321	0.00264523
P23468	Receptor-type tyrosine-protein phosphatase delta	PTPRD	No	No	FALSE	TRUE	FALSE	0.226786	0.206585	0.11129	-0.293922	0.00419463	-0.500507	0.0206984	-0.432274	0.100507	-0.323598	0.554089	0.108676	0.0794547	0.485608
Q12913	Receptor-type tyrosine-protein phosphatase eta	PTPRJ	No	No	FALSE	TRUE	FALSE	0.305423	0.208098	0.0825531	-0.381795	0.00453953	-0.589893	0.0392083	0.466517	0.99223	-0.0023051	0.0382755	-0.468822	0.138973	0.221424
P11216	Glycogen phosphorylase, brain form	PYGB	No	No	FALSE	TRUE	FALSE	0.150533	-0.304643	0.0957012	0.380791	0.00162948	0.685434	0.114316	-0.283655	0.454404	-0.141715	0.426496	0.14194	0.588559	2.24089e-08
Q9UL25	Ras-related protein Rab-21	RAB21	No	No	FALSE	FALSE	TRUE	0.214054	-0.273371	0.464317	0.172666	0.0443789	0.446037	0.000424874	-0.828513	0.132751	-0.362247	0.0412737	0.466266	0.376777	0.00067532
P61018	Ras-related protein Rab-4B	RAB4B	No	No	FALSE	FALSE	TRUE	0.398668	-0.199911	0.126231	0.391847	0.0141079	0.591757	0.125112	-0.329944	0.0788206	0.402396	0.000949841	0.73234	0.538632	4.82074e-07
Q92696	Geranylgeranyl transferase type-2 subunit alpha	RABGGTA	No	No	FALSE	TRUE	FALSE	0.387388	0.271121	0.0365631	-0.714181	0.00226943	-0.985303	0.250735	0.302531	0.455085	0.208684	0.720538	-0.0938471	0.564606	1.06007e-07
Q15311	RalA-binding protein 1	RALBP1	No	No	FALSE	TRUE	FALSE	0.198458	0.41418	0.138083	-0.514892	0.00473866	-0.929072	0.538772	0.193053	0.346705	-0.316647	0.107257	-0.5097	0.542283	3.92576e-07
P43487	Ran-specific GTPase-activating protein	RANBP1	Yes	No	FALSE	TRUE	FALSE	0.11709	0.465882	0.0990458	-0.528137	0.00113932	-0.994018	0.230206	0.372646	0.8331	-0.0694717	0.155403	-0.442117	0.59092	1.89526e-08
P53805	Calcipressin-1	RCAN1	No	Yes	FALSE	TRUE	FALSE	0.0326358	0.341326	0.379468	-0.149191	0.00249806	-0.490517	0.622686	-0.117188	0.89491	-0.0335788	0.72544	0.0836087	0.0470789	0.679745
P18754	Regulator of chromosome condensation	RCC1	No	No	FALSE	FALSE	TRUE	0.709239	0.086405	0.344218	-0.23644	0.166041	-0.322845	0.388469	-0.196382	0.0565571	0.466073	0.00455246	0.662455	0.168793	0.136813
Q9P258	Protein RCC2	RCC2	No	No	FALSE	FALSE	TRUE	0.651053	-0.0967379	0.525487	0.146219	0.257676	0.242957	0.0398257	-0.385021	0.293102	0.206904	0.00192299	0.591925	-0.0312317	0.784272
P35241	Radixin	RDX	No	No	FALSE	FALSE	TRUE	0.218429	-0.231843	0.316953	0.202513	0.0227452	0.434356	0.000519322	-0.454699	0.492216	-0.09259	0.00504249	0.362109	0.312001	0.00529858
Q9H902	Receptor expression-enhancing protein 1	REEP1	Yes	No	FALSE	TRUE	FALSE	0.992803	-0.00236446	0.00210538	-0.895202	0.00101913	-0.892837	0.116772	0.42163	0.667375	0.122397	0.263671	-0.299232	0.262707	0.0195863
Q9P260	RAB11-binding protein RELCH	RELCH	No	No	FALSE	TRUE	FALSE	0.00439403	0.687562	0.0780889	0.450028	0.31362	-0.237534	0.00554664	0.655919	0.0294243	0.541209	0.618788	-0.11471	0.559129	1.47551e-07
Q9UBZ9	DNA repair protein REV1	REV1	No	No	FALSE	TRUE	FALSE	0.601677	0.0941408	0.0275681	-0.434169	0.00432525	-0.52831	0.472831	-0.147164	0.764589	0.0651487	0.30126	0.212312	-0.0729065	0.522359
O43665	Regulator of G-protein signaling 10	RGS10	No	Yes	FALSE	FALSE	TRUE	0.781912	-0.0741206	0.478881	-0.204301	0.627005	-0.13018	0.0027805	-0.698455	0.57306	0.135621	0.000417912	0.834076	-0.0108569	0.924252
Q8IXI2	Mitochondrial Rho GTPase 1	RHOT1	Yes	No	FALSE	TRUE	FALSE	0.0156173	0.456323	0.141535	-0.29492	0.00011328	-0.751243	0.670317	0.111718	0.990658	-0.00327574	0.661256	-0.114994	0.140166	0.217454
Q6ZS17	Rho family-interacting cell polarization regulator 1	RIPOR1	No	No	FALSE	TRUE	FALSE	0.0129898	0.444129	0.664076	-0.0819055	0.0035115	-0.526034	0.539521	0.101296	0.048059	-0.350669	0.00748041	-0.451965	0.189021	0.0952328
Q96K19	E3 ubiquitin-protein ligase RNF170	RNF170	No	No	FALSE	TRUE	FALSE	0.00696973	0.688606	0.323687	-0.265371	0.000250765	-0.953977	0.558986	-0.141928	0.403696	0.215667	0.143387	0.357595	0.237926	0.0349664
P13489	Ribonuclease inhibitor	RNH1	No	No	FALSE	FALSE	TRUE	0.279914	-0.26347	0.740637	0.0865476	0.152356	0.350018	0.00575761	-0.635904	0.882636	0.0351622	0.00366408	0.671066	0.433009	7.91395e-05
Q9H4A4	Aminopeptidase B	RNPEP	No	No	FALSE	FALSE	TRUE	0.680521	-0.083558	0.378914	0.192526	0.176056	0.276084	0.00898025	-0.480147	0.508573	0.126482	0.00112183	0.606629	0.571008	7.13469e-08
P25398	Small ribosomal subunit protein eS12	RPS12	Yes	Yes	FALSE	FALSE	TRUE	0.261852	-0.238414	0.551972	0.135593	0.08018	0.374007	5.59184e-05	-0.69092	0.740859	-0.0569307	0.000193089	0.633989	0.390701	0.00041033
P62979	Ubiquitin-ribosomal protein eS31 fusion protein	RPS27A	No	Yes	FALSE	TRUE	FALSE	0.303893	0.255804	0.000193095	1.04209	0.00212055	0.786288	0.227765	0.330375	0.0200257	0.689414	0.190324	0.359039	0.453019	3.37598e-05
Q16799	Reticulon-1	RTN1	Yes	No	FALSE	FALSE	TRUE	0.832706	0.0998448	0.169712	-0.702684	0.0925261	-0.802529	0.0174854	0.610596	0.39798	-0.228867	0.0013066	-0.839463	0.398393	0.000308818
Q96T51	RUN and FYVE domain-containing protein 1	RUFY1	No	No	FALSE	TRUE	FALSE	0.698969	0.100331	0.0198544	-0.661749	0.00424095	-0.76208	0.970744	0.00894504	0.630936	0.124824	0.634971	0.115879	0.38593	0.000487853
P60903	Protein S100-A10	S100A10	No	No	FALSE	TRUE	FALSE	0.00417645	0.664016	2.37299e-05	1.08948	0.0622218	0.425461	0.0553307	0.407985	0.76063	-0.0680186	0.0260188	-0.476004	0.245837	0.0292181
Q99584	Protein S100-A13	S100A13	Yes	No	FALSE	TRUE	FALSE	0.991652	-0.00147683	0.0033964	0.457855	0.0016429	0.459332	0.211616	-0.192596	0.683129	0.0667066	0.094003	0.259302	0.195545	0.0841948
P26447	Protein S100-A4	S100A4	No	No	FALSE	TRUE	FALSE	0.539924	0.062252	0.000630701	0.387985	0.00187699	0.325733	0.568443	-0.188194	0.1523	0.504862	0.0382548	0.693056	-0.241091	0.0325621
Q96F10	Thialysine N-epsilon-acetyltransferase	SAT2	No	No	FALSE	FALSE	TRUE	0.708838	-0.0963367	0.614762	0.139769	0.361197	0.236106	0.0179819	-0.462285	0.49086	0.140413	0.00232154	0.602698	0.204041	0.0713767
O95248	Myotubularin-related protein 5	SBF1	No	No	FALSE	TRUE	FALSE	0.00339786	0.899396	0.255194	0.366882	0.0773347	-0.532514	0.438541	0.187552	0.481392	0.181813	0.981052	-0.00573853	0.553895	2.01148e-07
Q07699	Sodium channel subunit beta-1	SCN1B	No	No	FALSE	TRUE	FALSE	0.189525	0.231088	0.0271365	-0.423214	0.000345043	-0.654303	0.0327046	0.368432	0.501792	0.121576	0.14898	-0.246857	0.221665	0.0497959
P22307	Sterol carrier protein 2	SCP2	No	No	FALSE	FALSE	TRUE	0.50882	0.140133	0.00861261	0.612658	0.0281257	0.472525	0.0134869	-0.468184	0.562105	0.114337	0.00235945	0.582521	0.322566	0.00389242
P21912	Succinate dehydrogenase [ubiquinone] iron-sulfur subunit, mitochondrial	SDHB	No	No	FALSE	TRUE	FALSE	0.108469	0.318109	0.0836749	-0.369393	0.000756242	-0.687501	0.384979	-0.17274	0.226456	-0.256089	0.67448	-0.0833484	0.415093	0.000162899
O95487	Protein transport protein Sec24B	SEC24B	No	No	FALSE	TRUE	FALSE	0.0226994	0.624316	0.590331	-0.156165	0.00477233	-0.780481	0.195026	-0.312405	0.114749	-0.40527	0.698596	-0.0928656	0.255331	0.0233963
Q9NPR2	Semaphorin-4B	SEMA4B	No	No	FALSE	FALSE	TRUE	0.111522	-0.330911	0.438262	0.172329	0.0166464	0.50324	0.000970585	-0.791315	0.00128133	-0.81849	0.906381	-0.0271749	0.055964	0.62355
Q15019	Septin-2	SEPTIN2	No	No	FALSE	TRUE	FALSE	0.277416	-0.202473	0.071062	0.364597	0.00302191	0.56707	0.0305318	-0.346348	0.828117	-0.036554	0.0522722	0.309794	0.334761	0.00269134
P05543	Thyroxine-binding globulin	SERPINA7	No	No	FALSE	TRUE	FALSE	0.347556	0.182052	0.0556991	-0.402735	0.00328123	-0.584786	0.895105	-0.0261178	0.515774	-0.136845	0.576563	-0.110727	0.458617	2.63627e-05
P05155	Plasma protease C1 inhibitor	SERPING1	No	No	FALSE	FALSE	TRUE	0.905573	-0.0269553	0.945373	-0.0167532	0.964188	0.010202	0.008053	-0.591494	0.710479	0.0859118	0.00258514	0.677405	0.180818	0.110698
Q6UXD5	Seizure 6-like protein 2	SEZ6L2	No	No	FALSE	TRUE	FALSE	0.817415	0.0530224	0.00966444	-0.653785	0.00281065	-0.706807	0.943927	0.0200907	0.334516	-0.294966	0.272001	-0.315057	0.30426	0.00659906
Q5TCZ1	SH3 and PX domain-containing protein 2A	SH3PXD2A	No	No	FALSE	TRUE	FALSE	0.443469	0.151074	0.0175598	-0.512304	0.00113688	-0.663378	0.676031	0.100416	0.548285	0.153764	0.824236	0.0533473	0.17091	0.131902
Q6PGP7	Superkiller complex protein 3	SKIC3	No	No	FALSE	TRUE	FALSE	0.464684	0.135288	0.01395	-0.498578	0.000938592	-0.633865	0.618164	-0.141333	0.935363	0.0245088	0.558745	0.165842	0.201655	0.0748057
Q9UJS0	Electrogenic aspartate/glutamate antiporter SLC25A13, mitochondrial	SLC25A13	Yes	No	FALSE	FALSE	TRUE	0.0164303	0.454025	0.567022	0.114479	0.0704183	-0.339545	0.340713	0.169842	0.0338106	-0.406586	0.00171369	-0.576428	0.182449	0.107477
Q9BV35	Mitochondrial adenyl nucleotide antiporter SLC25A23	SLC25A23	No	No	FALSE	TRUE	FALSE	0.19307	0.254915	0.0831264	-0.366787	0.00198951	-0.621702	0.00655348	0.540092	0.025905	0.466449	0.703927	-0.0736431	0.0093963	0.934429
P12235	ADP/ATP translocase 1	SLC25A4	Yes	Yes	FALSE	FALSE	TRUE	0.733148	0.0395462	0.53219	-0.0780372	0.312164	-0.117583	0.0046309	0.329901	0.147719	0.176592	0.178858	-0.153309	0.228481	0.043046
Q6P1M0	Long-chain fatty acid transport protein 4	SLC27A4	No	No	FALSE	TRUE	FALSE	0.0421384	0.505623	0.0988284	-0.439849	0.000232195	-0.945472	0.394138	0.210628	0.554066	-0.155995	0.139965	-0.366622	0.548637	2.73116e-07
Q9Y6M5	Proton-coupled zinc antiporter SLC30A1	SLC30A1	No	No	FALSE	FALSE	TRUE	0.173552	-0.232315	0.179084	-0.246768	0.932116	-0.0144528	0.000716957	0.525192	0.226911	0.192398	0.0282749	-0.332794	0.155185	0.171733
P48065	Sodium- and chloride-dependent betaine transporter	SLC6A12	No	No	FALSE	TRUE	FALSE	0.186985	-0.231599	0.00451643	-0.547756	0.0730473	-0.316157	0.903916	0.0199421	0.414443	-0.143583	0.323817	-0.163525	0.229698	0.0419247
P48029	Sodium- and chloride-dependent creatine transporter 1	SLC6A8	Yes	No	FALSE	TRUE	FALSE	0.85722	0.0437018	0.00217106	-0.826805	0.000572216	-0.870507	0.551644	0.155371	0.982939	0.00593448	0.566908	-0.149436	0.00593963	0.958555
O75093	Slit homolog 1 protein	SLIT1	No	No	FALSE	TRUE	FALSE	0.369525	0.210063	0.0387853	-0.526559	0.00222754	-0.736622	0.747583	-0.0886661	0.129363	-0.448732	0.193643	-0.360066	0.146568	0.19701
Q969G3	SWI/SNF-related matrix-associated actin-dependent regulator of chromatin subfamily E member 1	SMARCE1	No	No	FALSE	TRUE	FALSE	0.0617581	0.419938	0.250773	-0.275818	0.0023968	-0.695756	0.370343	-0.187618	0.815121	-0.0518528	0.516282	0.135765	0.402264	0.000267011
P60880	Synaptosomal-associated protein 25	SNAP25	Yes	Yes	FALSE	FALSE	TRUE	0.848437	0.0259696	0.153196	-0.210244	0.0851572	-0.236213	0.00123854	0.335833	0.528726	0.0675989	0.00899697	-0.268234	0.15628	0.168699
P09661	U2 small nuclear ribonucleoprotein A	SNRPA1	No	No	FALSE	TRUE	FALSE	0.093638	0.359	0.00487992	0.659796	0.158964	0.300796	0.242946	0.28308	0.306908	0.262661	0.932569	-0.0204185	0.0804771	0.479997
P62308	Small nuclear ribonucleoprotein G	SNRPG	No	No	FALSE	FALSE	TRUE	0.096674	0.386518	0.0271063	0.55725	0.459792	0.170732	0.279928	0.248505	0.0049053	0.70293	0.0502436	0.454424	0.298807	0.00767747
Q86XE0	Sorting nexin-32	SNX32	No	No	FALSE	FALSE	TRUE	0.157008	0.31448	0.793188	-0.0622891	0.0908939	-0.376769	0.00394141	0.688828	0.299219	0.256857	0.0659475	-0.431971	0.574245	5.81405e-08
Q96PQ0	VPS10 domain-containing receptor SorCS2	SORCS2	No	No	FALSE	TRUE	FALSE	0.144021	0.252528	0.00277139	0.569347	0.0679059	0.316818	0.112283	0.462458	0.339813	0.293852	0.559697	-0.168607	0.086295	0.448742
Q9NRA0	Sphingosine kinase 2	SPHK2	No	No	FALSE	TRUE	FALSE	0.939753	0.0121013	0.00230078	-0.541752	0.000859252	-0.553853	0.0187574	0.438647	0.879507	-0.029545	0.0123402	-0.468192	0.247444	0.0281543
Q8WW59	SPRY domain-containing protein 4	SPRYD4	No	No	FALSE	FALSE	TRUE	0.34187	0.173174	0.353557	-0.181856	0.053557	-0.355029	0.00473721	-0.481909	0.209088	-0.222562	0.121286	0.259346	0.257936	0.0219842
O15270	Serine palmitoyltransferase 2	SPTLC2	No	No	FALSE	FALSE	TRUE	0.625898	0.148267	0.7553	-0.101947	0.411347	-0.250214	0.0110109	-0.55801	0.66191	0.0997187	0.00295643	0.657729	0.223978	0.047414
Q9Y6N5	Sulfide:quinone oxidoreductase, mitochondrial	SQOR	No	No	FALSE	FALSE	TRUE	0.288375	-0.205858	0.299109	-0.216608	0.955621	-0.0107501	0.00252042	0.529934	0.0124444	0.460808	0.684478	-0.0691256	0.0866115	0.447075
Q9HD15	Steroid receptor RNA activator 1	SRA1	No	No	FALSE	FALSE	TRUE	0.482127	-0.124429	0.938915	-0.0145744	0.534745	0.109854	0.205721	-0.213412	0.0691402	0.327282	0.00182263	0.540695	0.272712	0.0152788
O76094	Signal recognition particle subunit SRP72	SRP72	No	No	FALSE	TRUE	FALSE	0.151852	0.341941	0.0788153	-0.452845	0.00120379	-0.794786	0.0885032	0.451242	0.752512	0.0878741	0.168708	-0.363368	0.550609	2.4367e-07
Q96FJ0	AMSH-like protease	STAMBPL1	No	No	FALSE	TRUE	FALSE	0.19433	0.268919	0.0413288	-0.458649	0.000680775	-0.727568	0.15492	0.363116	0.802371	0.0676734	0.246065	-0.295442	0.206548	0.0679107
Q9UEW8	STE20/SPS1-related proline-alanine-rich protein kinase	STK39	No	No	FALSE	TRUE	FALSE	0.00396649	0.49618	0.67548	0.0755128	0.0138603	-0.420668	0.0678168	0.607258	0.318597	0.350358	0.435505	-0.2569	0.441821	5.47128e-05
Q96SI9	Spermatid perinuclear RNA-binding protein	STRBP	No	No	FALSE	TRUE	FALSE	0.111478	-0.198757	0.155807	0.190396	0.00231486	0.389153	0.0308158	-0.308556	0.957636	-0.00793014	0.0352389	0.300626	0.265871	0.018123
P61266	Syntaxin-1B	STX1B	Yes	No	FALSE	FALSE	TRUE	0.541481	0.130324	0.272045	-0.252968	0.0752117	-0.383292	0.00978767	0.390985	0.767715	-0.0468241	0.00401927	-0.437809	0.2148	0.0574545
Q15833	Syntaxin-binding protein 2	STXBP2	No	No	FALSE	TRUE	FALSE	0.0531263	0.60482	0.313416	-0.336194	0.00308937	-0.941014	0.637325	-0.128074	0.639167	-0.135576	0.977952	-0.00750207	0.251534	0.0255937
Q9Y2K9	Syntaxin-binding protein 5-like	STXBP5L	No	No	FALSE	TRUE	FALSE	0.457736	0.178595	0.0443837	-0.526373	0.00426867	-0.704968	0.3369	0.190795	0.552715	0.124973	0.739731	-0.0658219	0.21889	0.0527837
Q8IYB8	ATP-dependent RNA helicase SUPV3L1, mitochondrial	SUPV3L1	No	No	FALSE	TRUE	FALSE	0.245413	0.327607	0.0420223	-0.622832	0.00108978	-0.95044	0.843609	0.0479797	0.784926	0.0707907	0.925266	0.0228111	0.455404	3.0398e-05
O15056	Synaptojanin-2	SYNJ2	No	No	FALSE	TRUE	FALSE	0.381172	0.276325	0.0207785	-0.797051	0.0010049	-1.07338	0.287726	-0.179061	0.780656	-0.04961	0.441308	0.129451	0.415628	0.000159508
Q15750	TGF-beta-activated kinase 1 and MAP3K7-binding protein 1	TAB1	No	No	FALSE	TRUE	FALSE	0.15753	0.250696	0.107704	-0.307615	0.00213763	-0.55831	0.865034	-0.0324788	0.62422	-0.0994826	0.725938	-0.0670038	0.21054	0.0626744
O75410	Transforming acidic coiled-coil-containing protein 1	TACC1	No	No	FALSE	TRUE	FALSE	0.324152	0.244313	0.0763074	-0.47604	0.00452447	-0.720353	0.956944	-0.0178407	0.888804	-0.0492716	0.924224	-0.031431	0.282644	0.0118404
A2RTX5	Threonine--tRNA ligase 2, cytoplasmic	TARS3	No	No	FALSE	FALSE	TRUE	0.802274	-0.0531351	0.877785	0.0351083	0.677625	0.0882433	0.000552615	-0.477321	0.073113	-0.255111	0.0969829	0.22221	0.38313	0.000539376
Q9P0N9	TBC1 domain family member 7	TBC1D7	No	Yes	FALSE	TRUE	FALSE	0.112181	0.335358	0.0422329	-0.463917	0.000261529	-0.799275	0.837058	0.0408528	0.0976763	-0.3531	0.0502634	-0.393953	0.16037	0.157724
Q15814	Tubulin-specific chaperone C	TBCC	No	Yes	FALSE	TRUE	FALSE	0.147916	0.444652	0.0798282	-0.581126	0.00117507	-1.02578	0.186794	0.260107	0.981758	0.00477149	0.194913	-0.255336	0.281816	0.0120985
Q969Z0	FAST kinase domain-containing protein 4	TBRG4	No	No	FALSE	TRUE	FALSE	0.972489	-0.00830408	0.00383897	-0.770282	0.002165	-0.761978	0.0837121	0.458089	0.879861	-0.0421191	0.0594382	-0.500208	0.208909	0.0647724
P23193	Transcription elongation factor A protein 1	TCEA1	No	Yes	FALSE	TRUE	FALSE	0.02122	-0.469527	0.0663188	0.400065	4.06545e-05	0.869592	0.324773	-0.216074	0.940613	-0.017298	0.364765	0.198776	0.344182	0.00200427
P04216	Thy-1 membrane glycoprotein	THY1	Yes	No	FALSE	FALSE	TRUE	0.810877	-0.040321	0.0276162	-0.405799	0.032618	-0.365478	0.0987832	0.170129	0.141879	-0.160922	0.0017209	-0.331051	0.435881	7.02407e-05
Q9Y5L4	Mitochondrial import inner membrane translocase subunit Tim13	TIMM13	Yes	No	FALSE	FALSE	TRUE	0.248548	0.218101	0.195597	-0.263527	0.0121976	-0.481628	0.025281	0.381718	0.356361	-0.164954	0.00163357	-0.546672	0.344133	0.00200737
Q3ZCQ8	Mitochondrial import inner membrane translocase subunit TIM50	TIMM50	No	No	FALSE	TRUE	FALSE	0.0647785	0.228416	0.324135	-0.130167	0.00432253	-0.358583	0.166226	0.183628	0.944501	-0.00975278	0.145134	-0.193381	0.476241	1.17866e-05
O76062	Delta(14)-sterol reductase TM7SF2	TM7SF2	No	No	FALSE	TRUE	FALSE	0.028065	0.454571	0.130595	-0.333839	0.000217852	-0.788409	0.103476	0.342908	0.992582	0.00206771	0.105536	-0.340841	0.219791	0.0517982
Q969X1	Protein lifeguard 3	TMBIM1	No	No	FALSE	FALSE	TRUE	0.667341	-0.0911757	0.567575	-0.130546	0.852693	-0.0393705	0.00737143	-0.530473	0.652101	0.0925085	0.00181333	0.622982	0.215677	0.0564261
Q9BVK6	Transmembrane emp24 domain-containing protein 9	TMED9	No	No	FALSE	TRUE	FALSE	0.823401	0.0374977	0.00268315	-0.559233	0.000635622	-0.59673	0.39428	0.246207	0.197444	-0.396691	0.0282654	-0.642899	0.328335	0.00327471
Q8TC26	Transmembrane protein 163	TMEM163	No	No	FALSE	TRUE	FALSE	0.467879	0.147628	0.0392702	-0.456701	0.00379459	-0.60433	0.5242	0.136614	0.386463	-0.197435	0.121911	-0.334049	0.319791	0.00422509
Q9P0T7	Proton-transporting V-type ATPase complex assembly regulator TMEM9	TMEM9	No	No	FALSE	FALSE	TRUE	0.833002	-0.037374	0.144645	-0.280152	0.173359	-0.242778	0.00232988	0.579081	0.0145694	0.487639	0.619967	-0.0914415	0.22517	0.0462228
Q6ZVM7	TOM1-like protein 2	TOM1L2	Yes	Yes	FALSE	TRUE	FALSE	0.427109	0.213861	0.0334012	-0.624459	0.00248176	-0.83832	0.729672	0.0692573	0.94001	-0.0160354	0.670485	-0.0852927	0.504503	2.9704e-06
O94826	Mitochondrial import receptor subunit TOM70	TOMM70	No	No	FALSE	TRUE	FALSE	0.200361	0.308245	0.103338	-0.423346	0.00300502	-0.731592	0.162479	0.274882	0.595749	0.111143	0.403391	-0.163739	0.368427	0.000901581
Q9BW30	Tubulin polymerization-promoting protein family member 3	TPPP3	No	No	FALSE	FALSE	TRUE	0.290728	-0.180145	0.333283	0.17741	0.0379978	0.357555	0.00031477	-0.621797	0.139373	-0.262901	0.0322815	0.358895	0.465166	1.96405e-05
P48553	Trafficking protein particle complex subunit 10	TRAPPC10	No	No	FALSE	TRUE	FALSE	0.141361	0.319537	0.0440361	-0.473762	0.000419719	-0.793299	0.131002	0.32733	0.736215	-0.0771941	0.0630522	-0.404524	0.370399	0.00084266
Q8WVR3	Trafficking protein particle complex subunit 14	TRAPPC14	No	No	FALSE	TRUE	FALSE	0.0930916	0.341729	0.26272	-0.243971	0.00467318	-0.5857	0.251444	0.256301	0.884986	-0.0341659	0.194256	-0.290467	0.31149	0.00537685
Q8IUR0	Trafficking protein particle complex subunit 5	TRAPPC5	No	No	FALSE	TRUE	FALSE	0.731429	0.0755383	0.0185052	-0.567972	0.00441313	-0.64351	0.4229	0.222452	0.631274	0.141688	0.770662	-0.0807636	0.322833	0.00386159
Q86SZ2	Trafficking protein particle complex subunit 6B	TRAPPC6B	No	No	FALSE	TRUE	FALSE	0.314944	0.245262	0.0688413	-0.481508	0.00367533	-0.72677	0.348496	-0.202854	0.889643	0.0317781	0.27868	0.234633	0.169499	0.135161
Q13049	E3 ubiquitin-protein ligase TRIM32	TRIM32	No	No	FALSE	TRUE	FALSE	0.255287	0.20958	0.0898783	-0.337998	0.00370479	-0.547578	0.191599	0.306916	0.888525	0.0348252	0.246408	-0.272091	0.175341	0.122066
Q9NQ86	E3 ubiquitin-protein ligase TRIM36	TRIM36	Yes	No	FALSE	TRUE	FALSE	0.0544012	0.451414	0.209665	-0.314545	0.00140533	-0.765959	0.910547	0.0287683	0.732342	-0.0931886	0.634124	-0.121957	0.170107	0.133749
Q9C026	E3 ubiquitin-protein ligase TRIM9	TRIM9	No	No	FALSE	TRUE	FALSE	0.031609	0.591641	0.338596	-0.279979	0.00185229	-0.87162	0.241834	0.34465	0.801783	0.0786957	0.365537	-0.265955	0.447639	4.26568e-05
Q7L0Y3	tRNA methyltransferase 10 homolog C	TRMT10C	Yes	No	FALSE	TRUE	FALSE	0.152732	0.411569	0.0537473	-0.600734	0.000659029	-1.0123	0.0673656	0.360269	0.842273	0.0412068	0.104389	-0.319062	0.401144	0.000278535
Q8N0Z6	Tetratricopeptide repeat protein 5	TTC5	No	No	FALSE	TRUE	FALSE	0.304668	0.247233	0.0656355	-0.480834	0.0032118	-0.728067	0.483895	0.151052	0.762404	-0.0693582	0.307926	-0.22041	0.298296	0.00778614
Q9BQE3	Tubulin alpha-1C chain	TUBA1C	No	No	FALSE	FALSE	TRUE	0.731213	0.0679643	0.156762	-0.303367	0.0634256	-0.371331	0.00146471	0.456539	0.381965	0.129586	0.0205425	-0.326953	0.509859	2.25889e-06
Q6PEY2	Tubulin alpha-3E chain	TUBA3E	No	No	FALSE	FALSE	TRUE	0.674624	0.0852669	0.211727	-0.274193	0.0796253	-0.35946	0.00136157	0.494798	0.298229	0.166198	0.0301476	-0.328599	0.505867	2.7715e-06
P68366	Tubulin alpha-4A chain	TUBA4A	Yes	No	FALSE	FALSE	TRUE	0.629026	0.094822	0.181655	-0.283557	0.0566348	-0.378379	0.00124711	0.468432	0.360415	0.136995	0.0201332	-0.331437	0.512098	2.01202e-06
Q9H853	Putative tubulin-like protein alpha-4B	TUBA4B	No	No	FALSE	FALSE	TRUE	0.627068	0.1094	0.207588	-0.306716	0.0673937	-0.416116	0.00103182	0.566682	0.305997	0.182719	0.0233737	-0.383963	0.448953	4.03006e-05
Q9NY65	Tubulin alpha-8 chain	TUBA8	Yes	No	FALSE	FALSE	TRUE	0.544329	0.120398	0.208723	-0.269706	0.0520984	-0.390104	0.00171667	0.464188	0.402005	0.128367	0.021223	-0.335821	0.526241	9.52229e-07
P07437	Tubulin beta chain	TUBB	Yes	Yes	FALSE	FALSE	TRUE	0.999341	-0.000156833	0.14317	-0.30106	0.115744	-0.300904	0.00301731	0.400128	0.409751	0.115359	0.0322147	-0.284769	0.46446	2.02792e-05
Q13885	Tubulin beta-2A chain	TUBB2A	Yes	No	FALSE	FALSE	TRUE	0.96972	-0.00748313	0.138858	-0.316246	0.120236	-0.308763	0.00389257	0.399899	0.492455	0.0987247	0.027778	-0.301174	0.459567	2.52699e-05
Q13509	Tubulin beta-3 chain	TUBB3	Yes	Yes	FALSE	FALSE	TRUE	0.984625	-0.00382433	0.116472	-0.337953	0.0952641	-0.334129	0.00288426	0.412209	0.447888	0.108834	0.0262117	-0.303376	0.464289	2.04362e-05
P04350	Tubulin beta-4A chain	TUBB4A	Yes	No	FALSE	FALSE	TRUE	0.901448	0.0224444	0.178182	-0.264158	0.116767	-0.286602	0.00155045	0.40827	0.399052	0.112309	0.0197507	-0.295961	0.435102	7.25571e-05
Q9BUF5	Tubulin beta-6 chain	TUBB6	No	No	FALSE	FALSE	TRUE	0.833724	0.0370725	0.0478579	-0.380861	0.0200849	-0.417934	0.00254103	0.38206	0.505954	0.087089	0.0183199	-0.294971	0.427142	0.000100662
Q3ZCM7	Tubulin beta-8 chain	TUBB8	No	No	FALSE	FALSE	TRUE	0.855234	-0.0349087	0.103328	-0.338311	0.115744	-0.303402	0.00481366	0.383939	0.45653	0.105437	0.0383624	-0.278502	0.478651	1.05245e-05
Q06418	Tyrosine-protein kinase receptor TYRO3	TYRO3	No	Yes	FALSE	TRUE	FALSE	0.132978	0.355553	0.0562736	-0.488344	0.000556032	-0.843897	0.0736691	0.405011	0.129436	0.363357	0.852481	-0.041654	0.298905	0.00765693
Q969M7	NEDD8-conjugating enzyme UBE2F	UBE2F	No	No	FALSE	TRUE	FALSE	0.563519	0.183913	0.00680988	-0.948971	0.000615299	-1.13288	0.0983545	0.279071	0.382667	0.155419	0.460604	-0.123652	0.437999	6.4286e-05
Q9BZV1	UBX domain-containing protein 6	UBXN6	No	Yes	FALSE	TRUE	FALSE	0.0670675	0.40241	0.324396	-0.231188	0.00453653	-0.633598	0.336329	0.219349	0.896519	0.0314017	0.40966	-0.187947	0.279576	0.0128219
Q9H3U1	Protein unc-45 homolog A	UNC45A	No	No	FALSE	TRUE	FALSE	0.474556	0.150579	0.00854855	-0.608701	0.000522233	-0.75928	0.513459	0.118156	0.859652	-0.0339575	0.400649	-0.152114	0.458958	2.59654e-05
Q9P2Y5	UV radiation resistance-associated gene protein	UVRAG	No	No	FALSE	TRUE	FALSE	0.0578351	0.408274	0.0532507	-0.447854	0.000127219	-0.856128	0.597429	0.121482	0.659105	-0.107694	0.320288	-0.229176	0.388729	0.000440881
P51809	Vesicle-associated membrane protein 7	VAMP7	No	No	FALSE	TRUE	FALSE	0.0726345	0.390319	0.174282	-0.316413	0.00149166	-0.706732	0.820828	0.0638036	0.72604	0.10523	0.883082	0.0414261	0.128724	0.257643
Q9HCJ6	Synaptic vesicle membrane protein VAT-1 homolog-like	VAT1L	No	Yes	FALSE	FALSE	TRUE	0.261377	-0.218022	0.79095	0.0551515	0.160335	0.273173	0.0235181	-0.364097	0.440891	0.129493	0.00246233	0.49359	0.171665	0.130185
P08670	Vimentin	VIM	Yes	Yes	FALSE	TRUE	FALSE	0.787815	-0.0933077	0.000284341	1.41467	3.95405e-05	1.50798	0.727638	-0.0719101	0.0258045	0.499213	0.00695557	0.571123	0.545886	3.19854e-07
P49754	Vacuolar protein sorting-associated protein 41 homolog	VPS41	No	Yes	FALSE	TRUE	FALSE	0.0104291	0.442856	0.77764	-0.0514191	0.00445504	-0.494275	0.722465	0.0674062	0.779433	-0.0564134	0.514563	-0.12382	0.162512	0.152192
P04275	von Willebrand factor	VWF	No	No	FALSE	TRUE	FALSE	0.00846355	0.618344	0.710954	-0.0915491	0.00268424	-0.709893	0.805747	0.0622218	0.405611	-0.225218	0.257915	-0.28744	0.191066	0.0916567
Q9H1Z4	WD repeat-containing protein 13	WDR13	No	No	FALSE	FALSE	TRUE	0.586955	0.133556	0.182697	-0.354236	0.0498925	-0.487791	0.00297894	0.78437	0.270057	0.302594	0.0631386	-0.481776	0.327653	0.0033428
Q96S15	GATOR2 complex protein WDR24	WDR24	No	No	FALSE	TRUE	FALSE	0.0396077	0.368162	0.439571	-0.147011	0.00447422	-0.515173	0.275205	0.233128	0.457307	-0.168357	0.0622467	-0.401485	0.53537	5.78065e-07
Q562E7	WD repeat-containing protein 81	WDR81	No	No	FALSE	FALSE	TRUE	0.266427	-0.268537	0.320792	-0.257936	0.964865	0.0106005	0.000245477	0.765226	0.0100901	0.556566	0.296725	-0.20866	0.175657	0.121385
A6NGB9	WAS/WASL-interacting protein family member 3	WIPF3	No	No	FALSE	TRUE	FALSE	0.32743	0.192307	0.0528267	-0.412973	0.00269515	-0.60528	0.497724	0.148737	0.98066	0.00563844	0.514113	-0.143099	0.218671	0.0530257
Q9H4A3	Serine/threonine-protein kinase WNK1	WNK1	No	No	FALSE	FALSE	TRUE	0.170931	0.387413	0.154954	0.433237	0.870558	0.0458244	0.234353	-0.314477	0.0607383	0.532394	0.0018542	0.846871	0.0544791	0.632803
O00308	NEDD4-like E3 ubiquitin-protein ligase WWP2	WWP2	No	No	FALSE	TRUE	FALSE	0.16449	0.289999	0.15431	-0.319867	0.00419875	-0.609866	0.140758	0.286015	0.21594	-0.254741	0.00624599	-0.540756	0.360419	0.00118154
O14980	Exportin-1	XPO1	No	No	FALSE	TRUE	FALSE	0.117594	0.455386	0.212036	-0.389616	0.00438133	-0.845002	0.0362951	0.561284	0.636807	0.133406	0.108299	-0.427878	0.465579	1.92749e-05
Q9C0B5	Palmitoyltransferase ZDHHC5	ZDHHC5	No	No	FALSE	TRUE	FALSE	0.158469	0.353299	0.169345	-0.370361	0.0046408	-0.72366	0.197368	0.319473	0.458426	-0.19434	0.0398627	-0.513812	0.360784	0.00116723
Q9HCJ5	Zinc finger SWIM domain-containing protein 6	ZSWIM6	No	No	FALSE	FALSE	TRUE	0.500795	-0.130075	0.772891	-0.0599261	0.716261	0.0701485	0.0155009	0.445148	0.456863	-0.142686	0.00162384	-0.587834	0.213875	0.0585566
P0DOX7	Immunoglobulin kappa light chain		No	No	FALSE	FALSE	TRUE	0.0544137	-0.268879	0.789613	0.0396522	0.0278887	0.308531	0.00456532	-0.371308	0.859083	-0.0242186	0.00781186	0.347089	0.0963242	0.397632
