## Supplementary material for "Brain region- and solubility-dependent proteomic signatures of neurofibrillary tangle pathology in Alzheimer’s disease": Table S4

### Sheet: Legend
Supplementary Table S4: Differentially soluble proteins (DSPs) and associated statistical results.
Column	Description
Uniprot	UniProt accession number
Protein	Protien description
Gene	Gene name
Concordant	DSPs shared between IT and MF or exhibiting strong inter-tissue correlations
DSP_IT	Binary variable indicating whether a protein is considered as a differentially soluble protein (DSP) in the inferior temporal cortex
DSP_MF	Binary variable indicating whether a protein is considered as a differentially soluble protein (DSP) in the middle frontal cortex
Solubility trend	Solubility trend comparing higher Braak to lower Braak ("mixed" indicate different trend in IT and MF)
IT_MvL_pval	Un-adjusted p values indicating the significance of the interaction term Braak * fraction comparing Mid-Braak and Low_Braak in the inferior temporal cortex.
IT_MvL_Beta	Coefficient estimates for the interaction term Braak * fraction comparing Mid-Braak and Low_Braak in the inferior temporal cortex.
IT_HvL_pval	Un-adjusted p values indicating the significance of the interaction term Braak * fraction comparing High-Braak and Low_Braak in the inferior temporal cortex.
IT_HvL_Beta	Coefficient estimates for the interaction term Braak * fraction comparing High-Braak and Low_Braak in the inferior temporal cortex.
IT_HvM_pval	Un-adjusted p values indicating the significance of the interaction term Braak * fraction comparing High-Braak and Mid_Braak in the inferior temporal cortex.
IT_HvM_Beta	Coefficient estimates for the interaction term Braak * fraction comparing High-Braak and Mid_Braak in the inferior temporal cortex.
MF_MvL_pval	Un-adjusted p values indicating the significance of the interaction term Braak * fraction comparing Mid-Braak and Low_Braak in the middle frontal cortex.
MF_MvL_beta	Coefficient estimates for the interaction term Braak * fraction comparing Mid-Braak and Low_Braak in middle frontal cortex.
MF_HvL_pval	Un-adjusted p values indicating the significance of the interaction term Braak * fraction comparing High-Braak and Low_Braak in the middle frontal cortex.
MF_HvL_beta	Coefficient estimates for the interaction term Braak * fraction comparing High-Braak and Low_Braak in the middle frontal cortex.
MF_HvM_pval	Un-adjusted p values indicating the significance of the interaction term Braak * fraction comparing High-Braak and Mid_Braak in the middle frontal cortex.
MF_HvM_Beta	Coefficient estimates for the interaction term Braak * fraction comparing High-Braak and Mid_Braak in the middle frontal cortex.
Corr_IT_MF_rho	Fraction-adjusted Spearman correlation coefficient between IT and MF
Corr_IT_MF_pval	P value for fraction-adjusted Spearman correlation between IT and MF

### Sheet: Table S4
Uniprot	Protein	Gene	Concordant	DSP_IT	DSP_MF	Solubility trend	IT_MvL_pval	IT_MvL_Beta	IT_HvL_pval	IT_HvL_Beta	IT_HvM_pval	IT_HvM_Beta	MF_MvL_pval	MF_MvL_beta	MF_HvL_pval	MF_HvL_beta	MF_HvM_pval	MF_HvM_Beta	Corr_IT_MF_rho	Corr_IT_MF_pval
A0A0B4J2A2	Peptidyl-prolyl cis-trans isomerase A-like 4C	PPIAL4C	TRUE	TRUE	FALSE	More insoluble	0.137577	-0.409387	0.365783	0.30365	0.00152604	0.713038	0.342753	-0.210936	0.773177	0.0656012	0.18286	0.276537	0.775049	0
A0FGR8	Extended synaptotagmin-2	ESYT2	FALSE	TRUE	FALSE	More insoluble	0.440671	-0.204456	0.0618046	0.714931	0.00180169	0.919387	0.0454568	-0.299626	0.373746	-0.209274	0.585039	0.0905675	0.461392	2.32866e-05
A2A2Z9	Ankyrin repeat domain-containing protein 18B	ANKRD18B	FALSE	TRUE	FALSE	More insoluble	0.0104577	-0.759302	0.0830517	0.51599	9.57048e-06	1.27529	0.502715	-0.220287	0.884712	-0.0397036	0.547958	0.180583	0.168111	0.138422
A5YKK6	CCR4-NOT transcription complex subunit 1	CNOT1	FALSE	TRUE	FALSE	More insoluble	0.0268499	-0.690309	0.912221	-0.0452545	0.00035907	0.645055	0.218383	-0.440506	0.25619	-0.396012	0.831921	0.0429561	0.549099	2.65922e-07
A6NGB9	WAS/WASL-interacting protein family member 3	WIPF3	FALSE	TRUE	FALSE	More soluble	0.290691	0.251406	0.104612	-0.486344	0.00450542	-0.73775	0.577988	0.163916	0.676856	0.123085	0.882975	-0.0408313	0.218671	0.0530257
O00139	Kinesin-like protein KIF2A	KIF2A	FALSE	TRUE	FALSE	More insoluble	0.0548035	-0.460638	0.41277	0.195461	0.00109485	0.656098	0.261388	-0.2589	0.417536	-0.170362	0.660162	0.0885867	0.533569	6.38566e-07
O00148	ATP-dependent RNA helicase DDX39A	DDX39A	TRUE	TRUE	FALSE	More insoluble	0.120106	-0.492945	0.0730659	0.682434	0.000112804	1.17538	0.044949	-0.677267	0.951917	0.0241258	0.00671511	0.701393	0.733496	0
O00159	Unconventional myosin-Ic	MYO1C	FALSE	TRUE	FALSE	More insoluble	0.00160381	0.776471	0.00230835	0.833356	0.837107	0.0568847	0.0917893	-0.458812	0.339672	-0.302729	0.553071	0.156083	0.199562	0.0779229
O00178	GTP-binding protein 1	GTPBP1	FALSE	TRUE	FALSE	More insoluble	0.178912	-0.291477	0.159394	0.353337	0.00209709	0.644814	0.688762	0.105643	0.27979	0.324058	0.373251	0.214415	0.389849	0.000423284
O00231	26S proteasome non-ATPase regulatory subunit 11	PSMD11	FALSE	TRUE	FALSE	More insoluble	0.043715	-0.5316	0.583323	0.154094	0.00258485	0.685694	0.0353973	-0.490121	0.68168	-0.107264	0.0485548	0.383591	0.452897	3.39403e-05
O00264	Membrane-associated progesterone receptor component 1	PGRMC1	FALSE	TRUE	FALSE	More insoluble	0.269443	-0.092403	0.0144001	1.04577	0.00226356	1.13818	0.559348	0.0411828	0.0773316	0.472363	0.0711614	0.432434	0.410516	0.000194718
O00303	Eukaryotic translation initiation factor 3 subunit F	EIF3F	FALSE	TRUE	FALSE	More insoluble	0.203425	-0.451264	0.367707	0.345996	0.00265814	0.79726	0.213676	-0.391009	0.875405	0.046476	0.0830392	0.434653	0.456086	2.94966e-05
O00410	Importin-5	IPO5	FALSE	TRUE	FALSE	More insoluble	0.175783	-0.374533	0.0388049	0.780401	7.37086e-05	1.15493	0.100164	-0.438796	0.912789	-0.0299836	0.0473	0.408792	0.599513	9.90928e-09
O00429	Dynamin-1-like protein	DNM1L	TRUE	TRUE	FALSE	More insoluble	0.0296305	-0.742073	0.565041	-0.228512	3.70228e-05	0.513562	0.0496548	-0.707065	0.249678	-0.463595	0.0181604	0.244093	0.645521	0
O00468	Agrin	AGRN	FALSE	TRUE	FALSE	More insoluble	0.0244102	-0.724264	0.59561	0.180197	0.00140189	0.904462	0.072033	-0.576669	0.168866	-0.474974	0.736717	0.106228	0.418184	0.000144206
O14523	Phospholipid transfer protein C2CD2L	C2CD2L	FALSE	FALSE	TRUE	More insoluble	0.170438	-0.362915	0.696656	-0.111575	0.22696	0.25134	0.0120114	-0.541053	0.369946	0.304101	0.000493672	0.844293	0.292819	0.00903828
O14579	Coatomer subunit epsilon	COPE	FALSE	TRUE	FALSE	More insoluble	0.154444	-0.31004	0.0704984	0.635849	0.000842325	0.945889	0.264986	-0.291288	0.475175	-0.204123	0.638158	0.0886836	0.524294	1.05744e-06
O14617	AP-3 complex subunit delta-1	AP3D1	TRUE	TRUE	FALSE	More insoluble	0.069062	-0.415664	0.160884	0.314476	2.39132e-05	0.73014	0.237542	-0.292068	0.64045	0.116649	0.0312267	0.408673	0.766602	0
O14772	Fucose-1-phosphate guanylyltransferase	FPGT	FALSE	TRUE	FALSE	More insoluble	4.51627e-05	0.99026	0.0319072	0.591339	0.0489867	-0.398921	0.714488	-0.107371	0.776777	0.0827686	0.512509	0.188197	-0.0134372	0.906303
O14841	5-oxoprolinase	OPLAH	TRUE	TRUE	TRUE	More insoluble	0.0580474	-0.696736	0.82649	-0.0921932	8.44877e-05	0.604543	0.0117236	-0.374016	0.363455	0.151374	9.94545e-05	0.525706	0.665117	0
O14910	Protein lin-7 homolog A	LIN7A	FALSE	TRUE	FALSE	Mixed	0.00312322	-0.749237	0.495327	0.190521	0.000114601	0.939758	0.67693	0.0943453	0.585724	0.124388	0.892686	0.0337404	0.27298	0.0151758
O14936	Peripheral plasma membrane protein CASK	CASK	FALSE	TRUE	FALSE	More insoluble	0.00513294	-0.862754	0.878095	-0.0514085	0.000314216	0.811345	0.519182	0.184049	0.419808	0.217255	0.911471	0.0332057	0.384859	0.000507008
O14964	Hepatocyte growth factor-regulated tyrosine kinase substrate	HGS	TRUE	TRUE	FALSE	More insoluble	0.0844119	-0.793776	0.82733	-0.115307	0.000384184	0.67847	0.291486	-0.15421	0.597843	-0.0637349	0.479545	0.0914671	0.665263	0
O15020	Spectrin beta chain, non-erythrocytic 2	SPTBN2	TRUE	TRUE	FALSE	More insoluble	0.034671	-0.562729	0.370815	0.243759	0.000486074	0.806488	0.0953635	-0.423027	0.492544	0.173948	0.00976616	0.59694	0.617916	1.45946e-09
O15027	Protein transport protein Sec16A	SEC16A	FALSE	FALSE	TRUE	More soluble	0.821711	-0.0418464	0.578146	0.282688	0.463573	0.324534	0.00123371	-0.636635	0.435452	-0.167617	0.00887684	0.472948	0.320983	0.00407911
O15066	Kinesin-like protein KIF3B	KIF3B	FALSE	TRUE	FALSE	More soluble	0.00252632	-0.648105	0.315777	-0.280139	0.0102939	0.367966	0.686793	-0.112666	0.470017	0.25738	0.138123	0.368623	0.0903603	0.427596
O15173	Membrane-associated progesterone receptor component 2	PGRMC2	FALSE	TRUE	FALSE	More insoluble	0.0667233	-0.129809	0.0523463	0.260378	0.00137674	0.390187	0.227322	-0.490047	0.601198	-0.242573	0.170834	0.247473	0.378481	0.000636078
O15371	Eukaryotic translation initiation factor 3 subunit D	EIF3D	FALSE	TRUE	FALSE	More insoluble	0.149529	-0.321672	0.0745881	0.713435	0.000395342	1.03511	0.338653	-0.218449	0.497427	-0.169346	0.578352	0.0493666	0.511198	2.10807e-06
O15439	ATP-binding cassette sub-family C member 4	ABCC4	FALSE	TRUE	FALSE	Mixed	0.000349605	-0.683143	0.336855	0.301285	1.83138e-05	0.984428	0.20259	0.327661	0.221581	0.333029	0.983588	0.00607735	0.0449367	0.693575
O43157	Plexin-B1	PLXNB1	FALSE	TRUE	FALSE	More insoluble	0.101545	-0.459378	0.0460121	0.549695	0.000488021	1.00907	0.726461	-0.106045	0.461855	0.218368	0.290333	0.324583	0.0928676	0.414844
O43172	U4/U6 small nuclear ribonucleoprotein Prp4	PRPF4	FALSE	TRUE	FALSE	More insoluble	0.181321	-0.351376	0.00999471	0.680975	2.17898e-05	1.03235	0.274179	-0.296612	0.17012	-0.439164	0.60904	-0.142551	0.205769	0.0689726
O43426	Synaptojanin-1	SYNJ1	FALSE	TRUE	FALSE	More insoluble	0.399895	-0.253779	0.0854782	0.594434	0.0005111	0.848213	0.394073	-0.161865	0.464894	0.119353	0.0898207	0.281218	0.478432	1.06338e-05
O43526	Potassium voltage-gated channel subfamily KQT member 2	KCNQ2	FALSE	TRUE	FALSE	More insoluble	0.0661664	-0.46389	0.602822	0.186445	0.00186008	0.650335	0.810478	-0.0700686	0.525079	0.225952	0.20716	0.295643	0.300901	0.00724631
O43639	Cytoplasmic protein NCK2	NCK2	FALSE	TRUE	FALSE	More insoluble	0.022875	-0.498802	0.508855	0.201783	0.00187643	0.700585	0.0779052	-0.462105	0.993055	0.00289316	0.0777902	0.465742	0.461344	2.33376e-05
O43665	Regulator of G-protein signaling 10	RGS10	FALSE	TRUE	FALSE	More insoluble	0.107128	-0.466772	0.215472	0.421612	0.00247969	0.888384	0.691669	0.122542	0.857667	-0.0542697	0.564723	-0.176812	-0.0108569	0.924252
O43674	NADH dehydrogenase [ubiquinone] 1 beta subcomplex subunit 5, mitochondrial	NDUFB5	FALSE	TRUE	FALSE	More insoluble	0.00416663	0.618151	0.0204036	0.48078	0.606375	-0.137371	0.375886	-0.252288	0.654986	-0.155744	0.70191	0.0965435	0.256621	0.0226875
O43747	AP-1 complex subunit gamma-1	AP1G1	TRUE	TRUE	FALSE	More insoluble	0.0734784	-0.594077	0.882111	0.059765	8.83853e-05	0.653842	0.0952249	-0.603989	0.341962	-0.383163	0.1205	0.217289	0.617746	1.49866e-09
O43776	Asparagine--tRNA ligase, cytoplasmic	NARS1	FALSE	TRUE	FALSE	More insoluble	0.579867	-0.122767	0.00740216	0.640887	0.000489371	0.763654	0.576857	-0.107132	0.431817	0.167906	0.16511	0.275039	0.497079	4.31254e-06
O43837	Isocitrate dehydrogenase [NAD] subunit beta, mitochondrial	IDH3B	FALSE	FALSE	TRUE	More insoluble	0.301381	-0.367719	0.181799	0.515254	0.00492517	0.882973	0.00902601	-0.446805	0.943057	-0.0125704	0.000729177	0.435372	0.551582	2.3026e-07
O43896	Kinesin-like protein KIF1C	KIF1C	FALSE	FALSE	TRUE	More soluble	0.065913	-0.46846	0.529753	0.202158	0.0100739	0.670617	0.00387656	-0.701424	0.202966	-0.395177	0.182655	0.306005	0.495034	4.77236e-06
O60237	Protein phosphatase 1 regulatory subunit 12B	PPP1R12B	FALSE	TRUE	FALSE	More insoluble	0.105074	-0.503678	0.596837	-0.189109	0.00395278	0.314569	0.0495749	-0.456559	0.782003	0.121905	0.084673	0.576491	0.378627	0.000632813
O60242	Adhesion G protein-coupled receptor B3	ADGRB3	FALSE	TRUE	FALSE	More soluble	0.000562366	-0.835585	0.0407383	-0.58681	0.325694	0.248775	0.556392	-0.13965	0.691374	-0.0983493	0.872911	0.0369727	0.22371	0.0476848
O60268	Uncharacterized protein KIAA0513	KIAA0513	TRUE	TRUE	FALSE	More insoluble	0.0729942	-0.368347	0.0312818	0.82512	3.08319e-05	1.19347	0.0347588	-0.428878	0.932059	-0.0256662	0.0339843	0.405562	0.638145	0
O60282	Kinesin heavy chain isoform 5C	KIF5C	TRUE	TRUE	FALSE	More insoluble	0.249807	-0.337989	0.0476718	0.653611	0.000424317	0.991599	0.0372073	-0.650631	0.999491	-0.000183052	0.0213602	0.644838	0.629138	0
O60313	Dynamin-like 120 kDa protein, mitochondrial	OPA1	FALSE	TRUE	FALSE	More insoluble	0.122262	-0.44392	0.281431	0.289722	0.00110572	0.733642	0.325095	-0.187215	0.514193	-0.14551	0.809411	0.0414928	0.591699	1.79184e-08
O60502	Protein O-GlcNAcase	OGA	FALSE	TRUE	FALSE	More insoluble	0.0978999	-0.556432	0.393605	0.301411	0.000997747	0.857842	0.0050027	-0.64567	0.830499	-0.0511975	0.00838185	0.593885	0.352093	0.00155435
O60504	Vinexin	SORBS3	FALSE	TRUE	FALSE	More insoluble	0.0103147	-0.854488	0.348673	-0.376651	0.00386823	0.477837	0.0451334	-0.68269	0.222155	-0.479806	0.145231	0.202359	0.471933	1.44044e-05
O60518	Ran-binding protein 6	RANBP6	FALSE	TRUE	FALSE	More insoluble	0.508956	-0.288582	0.747825	0.163424	0.00016771	0.452007	0.230704	-0.187607	0.695864	0.0689656	0.0234519	0.256179	0.585857	2.70286e-08
O60524	Ribosome quality control complex subunit NEMF	NEMF	FALSE	FALSE	TRUE	Mixed	0.959892	0.0136292	0.598613	0.161499	0.55176	0.14787	0.00146503	-0.751007	0.819771	-0.0621736	0.00376397	0.68212	0.208812	0.0648995
O60684	Importin subunit alpha-7	KPNA6	FALSE	FALSE	TRUE	More soluble	0.041918	-0.516927	0.586139	-0.169014	0.128695	0.347913	0.00138494	-0.77368	0.293576	-0.389633	0.110952	0.377114	0.526582	9.34869e-07
O60716	Catenin delta-1	CTNND1	FALSE	TRUE	FALSE	Mixed	0.000166821	-0.910659	0.470876	-0.232145	0.000341688	0.678515	0.0466445	-0.545788	0.0155581	-0.657173	0.471893	-0.111048	0.53761	5.10404e-07
O60784	Target of Myb1 membrane trafficking protein	TOM1	FALSE	TRUE	FALSE	More insoluble	0.0394971	-0.764258	0.839306	0.0831029	0.00106478	0.847361	0.119232	-0.385767	0.782999	0.0682952	0.00719447	0.454226	0.569012	8.08177e-08
O60826	Coiled-coil domain-containing protein 22	CCDC22	TRUE	FALSE	TRUE	More insoluble	0.414088	-0.224847	0.596526	0.180756	0.168215	0.405603	0.0191415	-0.448463	0.423942	0.230342	0.000443916	0.680601	0.606913	5.24914e-09
O60888	Protein CutA	CUTA	FALSE	TRUE	FALSE	More insoluble	0.00458046	0.726585	0.435663	0.304416	0.0715304	-0.422169	0.382408	-0.14794	0.141375	-0.377885	0.403634	-0.229969	0.505161	2.87287e-06
O60936	Nucleolar protein 3	NOL3	FALSE	FALSE	TRUE	More insoluble	0.19104	0.405815	0.0150474	0.799729	0.104249	0.393914	0.0276804	-0.607012	0.47521	0.165185	0.00267979	0.772197	0.0300876	0.791995
O75051	Plexin-A2	PLXNA2	FALSE	TRUE	FALSE	More insoluble	0.059665	-0.427993	0.130116	0.387668	0.00129156	0.815661	0.546418	-0.146999	0.122561	0.339161	0.0296948	0.490721	0.201534	0.0749842
O75061	Auxilin	DNAJC6	FALSE	TRUE	FALSE	More insoluble	0.0702263	-0.577652	0.759883	0.105327	0.00184993	0.682979	0.586304	-0.141693	0.528271	0.141198	0.206516	0.282924	0.549878	2.54208e-07
O75093	Slit homolog 1 protein	SLIT1	FALSE	TRUE	FALSE	More insoluble	0.00586982	-0.598614	0.406741	0.32795	0.00268238	0.926564	0.560752	0.155549	0.693378	0.133337	0.938877	-0.0252224	0.146568	0.19701
O75116	Rho-associated protein kinase 2	ROCK2	TRUE	TRUE	TRUE	More insoluble	0.0922627	-0.464812	0.0327421	0.661576	2.37846e-05	1.12639	0.0289727	-0.614562	0.637575	0.129955	0.000242135	0.743576	0.600706	8.99921e-09
O75145	Liprin-alpha-3	PPFIA3	FALSE	TRUE	FALSE	More insoluble	0.02482	-0.458389	0.382075	0.277439	0.000387644	0.735828	0.0685809	-0.505001	0.330859	-0.290803	0.317685	0.214713	0.378019	0.000646518
O75165	DnaJ homolog subfamily C member 13	DNAJC13	FALSE	TRUE	FALSE	More soluble	0.0046384	-0.499325	0.915631	-0.0279876	0.00679578	0.471337	0.130201	-0.400401	0.660109	-0.131844	0.306734	0.268615	0.0989533	0.384829
O75351	Vacuolar protein sorting-associated protein 4B	VPS4B	FALSE	TRUE	FALSE	More insoluble	0.227997	-0.285122	0.123483	0.489593	0.00374405	0.774715	0.934171	-0.0221056	0.9388	-0.0232094	0.991289	-0.00230679	0.203043	0.0727956
O75369	Filamin-B	FLNB	FALSE	TRUE	FALSE	More insoluble	0.0139863	-0.537171	0.0685766	0.401868	6.60994e-05	0.939038	0.11797	-0.419996	0.504981	-0.165514	0.378576	0.256718	0.348004	0.001774
O75410	Transforming acidic coiled-coil-containing protein 1	TACC1	FALSE	TRUE	FALSE	Mixed	0.00393659	-0.713018	0.583193	0.153228	0.00201755	0.866247	0.316597	-0.298039	0.161761	0.472915	0.0225504	0.769265	0.282644	0.0118404
O75533	Splicing factor 3B subunit 1	SF3B1	FALSE	TRUE	FALSE	More insoluble	0.270619	-0.297991	0.0826115	0.483518	0.000817278	0.78151	0.49289	-0.211343	0.519516	-0.200793	0.973059	0.0105498	0.211295	0.0617226
O75534	Cold shock domain-containing protein E1	CSDE1	FALSE	TRUE	FALSE	More insoluble	0.445499	-0.106672	0.0083854	1.05551	0.00078601	1.16218	0.904521	-0.0325485	0.553284	0.186987	0.0807001	0.226957	0.224099	0.0472912
O75569	Interferon-inducible double-stranded RNA-dependent protein kinase activator A	PRKRA	FALSE	TRUE	FALSE	More insoluble	0.555286	-0.131562	0.0743575	0.570054	0.00370013	0.701616	0.206921	-0.35062	0.893206	0.0423307	0.136111	0.394982	0.534007	6.23321e-07
O75663	TIP41-like protein	TIPRL	TRUE	TRUE	TRUE	More insoluble	0.103531	-0.307701	0.22638	0.260768	0.00365123	0.568468	0.0223198	-0.356069	0.244537	0.209953	1.89233e-05	0.563837	0.279869	0.0127254
O75688	Protein phosphatase 1B	PPM1B	FALSE	TRUE	FALSE	More insoluble	0.215354	-0.289866	0.136038	0.372789	0.00343643	0.662656	0.090571	-0.400667	0.412615	0.189148	0.0131315	0.589815	0.11407	0.31614
O75828	Carbonyl reductase [NADPH] 3	CBR3	TRUE	TRUE	TRUE	More insoluble	0.189292	-0.42774	0.264193	0.373128	0.00430198	0.800868	0.0650122	-0.457261	0.502721	0.164645	0.00152483	0.622593	0.581889	3.53435e-08
O75832	26S proteasome non-ATPase regulatory subunit 10	PSMD10	FALSE	TRUE	FALSE	More insoluble	0.0294845	-0.483269	0.147646	0.513404	5.91182e-05	0.996673	0.0228122	-0.536013	0.802632	0.0847964	0.00687445	0.616059	0.544937	3.3767e-07
O75843	AP-1 complex subunit gamma-like 2	AP1G2	FALSE	TRUE	FALSE	More insoluble	0.00274955	-0.881633	0.961159	0.0156911	0.00415811	0.897324	0.0468605	-0.551853	0.767183	-0.0945238	0.130636	0.45733	0.525876	9.71168e-07
O75886	Signal transducing adapter molecule 2	STAM2	TRUE	TRUE	TRUE	More insoluble	0.0111635	-0.809425	0.108187	0.405908	0.000143904	1.21533	0.0118374	-0.904669	0.651411	0.0961444	0.0031387	1.00081	0.609907	3.92147e-09
O75891	Cytosolic 10-formyltetrahydrofolate dehydrogenase	ALDH1L1	TRUE	TRUE	TRUE	More insoluble	0.0782015	-0.448722	0.388332	0.29061	0.000536452	0.739333	0.187913	-0.298903	0.306022	0.23943	0.0020387	0.533601	0.717916	0
O75935	Dynactin subunit 3	DCTN3	FALSE	TRUE	FALSE	More insoluble	0.0563488	-0.501868	0.344458	0.32928	0.00200413	0.831148	0.100265	-0.450324	0.343901	-0.29192	0.541922	0.15629	0.443038	5.19546e-05
O75936	Gamma-butyrobetaine dioxygenase	BBOX1	TRUE	TRUE	TRUE	More insoluble	0.105071	-0.376891	0.704523	0.0898142	0.00379544	0.466705	0.236155	-0.305445	0.100513	0.391106	0.00134497	0.696551	0.343598	0.00204175
O75937	DnaJ homolog subfamily C member 8	DNAJC8	TRUE	TRUE	TRUE	More insoluble	0.281229	-0.293344	0.023137	0.487465	0.00051785	0.780809	0.0984583	-0.52917	0.208251	0.367378	0.00188739	0.896548	0.55073	2.41955e-07
O76003	Glutaredoxin-3	GLRX3	FALSE	FALSE	TRUE	More soluble	0.179493	-0.364227	0.211605	0.491219	0.00737949	0.855446	0.00488724	-0.691512	0.274342	-0.346629	0.031373	0.345182	0.326241	0.00348788
O76054	SEC14-like protein 2	SEC14L2	FALSE	TRUE	FALSE	More insoluble	0.622506	-0.242143	0.520958	0.37138	0.00115379	0.613522	0.41951	-0.144432	0.974903	0.00519832	0.285199	0.14963	0.553505	2.05795e-07
O76062	Delta(14)-sterol reductase TM7SF2	TM7SF2	FALSE	FALSE	TRUE	More insoluble	0.0377182	-0.442936	0.620164	0.112463	0.00969767	0.555399	0.0363584	-0.441202	0.454044	0.143273	0.0031831	0.585078	0.219791	0.0517982
O76094	Signal recognition particle subunit SRP72	SRP72	FALSE	TRUE	FALSE	More insoluble	0.0248376	-0.519941	0.0969218	0.6198	1.00816e-05	1.13974	0.0476073	-0.632111	0.963779	-0.0172087	0.0311747	0.614902	0.550609	2.4367e-07
O94804	Serine/threonine-protein kinase 10	STK10	FALSE	TRUE	FALSE	Mixed	0.00175742	-0.790364	0.390018	0.330943	1.81695e-05	1.12131	0.0672527	-0.495156	0.71491	-0.123474	0.0450077	0.372999	0.327702	0.00333789
O94826	Mitochondrial import receptor subunit TOM70	TOMM70	FALSE	TRUE	FALSE	More insoluble	0.040526	-0.371237	0.0830718	0.395941	5.34142e-05	0.767178	0.649729	-0.0666438	0.625963	-0.0706868	0.992207	-0.00118157	0.368427	0.000901581
O94832	Unconventional myosin-Id	MYO1D	FALSE	FALSE	TRUE	More soluble	0.31114	0.24195	0.0752217	0.404307	0.530367	0.162356	0.545441	-0.161544	0.000641423	-0.776203	0.00299115	-0.614659	0.228627	0.0429101
O94910	Adhesion G protein-coupled receptor L1	ADGRL1	FALSE	TRUE	FALSE	More insoluble	0.193466	-0.277915	0.0987553	0.456231	0.0033393	0.734146	0.840051	-0.0432754	0.152738	0.337989	0.0715171	0.380963	0.240141	0.0332683
O94992	Protein HEXIM1	HEXIM1	FALSE	TRUE	FALSE	More insoluble	0.538293	-0.19325	0.0785055	0.600417	0.00283925	0.793667	0.780275	0.0853218	0.465364	0.213299	0.639595	0.134872	0.187317	0.0982962
O95155	Ubiquitin conjugation factor E4 B	UBE4B	FALSE	TRUE	FALSE	More insoluble	0.0253184	-0.638634	0.970784	-0.0133616	0.00218198	0.625272	0.515808	0.194981	0.113761	0.613466	0.210623	0.419431	0.325876	0.00352631
O95197	Reticulon-3	RTN3	TRUE	FALSE	TRUE	More insoluble	0.366191	-0.161607	0.1244	0.286423	0.00992953	0.44803	0.059385	-0.339871	0.63838	0.0879065	0.00184315	0.428764	0.726826	0
O95248	Myotubularin-related protein 5	SBF1	FALSE	TRUE	FALSE	Mixed	0.000899178	-0.975773	0.349961	-0.356229	0.00070548	0.619544	0.460308	-0.189267	0.159559	-0.283134	0.629541	-0.0939203	0.553895	2.01148e-07
O95573	Fatty acid CoA ligase Acsl3	ACSL3	FALSE	TRUE	FALSE	More insoluble	0.229573	-0.1449	0.0303523	0.920173	0.00381079	1.06507	0.0408928	-0.499706	0.268019	-0.438283	0.799579	0.0636143	0.360686	0.00117103
O95757	Heat shock 70 kDa protein 4L	HSPA4L	TRUE	TRUE	FALSE	More insoluble	0.652449	-0.133717	0.0385012	0.710029	0.00437823	0.843746	0.191583	-0.382432	0.440785	0.245517	0.0175377	0.627948	0.615871	1.96312e-09
P00747	Plasminogen	PLG	FALSE	TRUE	FALSE	More insoluble	0.196277	0.356411	0.00427787	0.874848	0.0326264	0.518437	0.860979	-0.0604889	0.977298	0.00853848	0.843539	0.0696699	0.240725	0.0328322
P00966	Argininosuccinate synthase	ASS1	FALSE	TRUE	FALSE	More insoluble	0.850702	-0.0428844	0.000190723	0.949633	9.7221e-06	0.992517	0.474341	-0.278224	0.105475	0.458001	0.0393726	0.73592	0.444766	4.826e-05
P01889	HLA class I histocompatibility antigen, B alpha chain	HLA-B	FALSE	FALSE	TRUE	More insoluble	0.382092	-0.265289	0.867012	0.0644864	0.261948	0.329776	0.506259	-0.0360918	0.00394377	1.00693	0.000781938	1.04202	0.405526	0.000235898
P02549	Spectrin alpha chain, erythrocytic 1	SPTA1	TRUE	TRUE	TRUE	Mixed	0.00284752	-0.881512	0.819879	-0.0677137	0.000253655	0.813798	0.00197098	-0.988676	0.727004	-0.0921121	0.00606946	0.896564	0.388462	0.000445188
P02649	Apolipoprotein E	APOE	TRUE	TRUE	TRUE	More insoluble	0.140301	0.396551	7.75871e-05	1.0562	0.0127351	0.659644	0.172107	-0.426891	0.183327	0.388187	0.00233425	0.815078	0.451168	3.66027e-05
P02751	Fibronectin	FN1	FALSE	TRUE	FALSE	More insoluble	0.537891	-0.158916	0.104169	0.492605	0.00293571	0.651521	0.356489	-0.259348	0.498655	0.203793	0.0714732	0.462995	0.10073	0.376318
P04350	Tubulin beta-4A chain	TUBB4A	FALSE	FALSE	TRUE	More soluble	0.925512	-0.0126204	0.521775	0.0903737	0.448273	0.102994	0.00421867	-0.33205	0.388065	-0.119395	0.0235648	0.212747	0.435102	7.25571e-05
P05067	Amyloid-beta precursor protein	APP	FALSE	TRUE	FALSE	More insoluble	0.0335241	0.495582	0.00276118	0.988263	0.116734	0.492681	0.486512	0.196051	0.0504416	0.615942	0.205618	0.419891	0.0714703	0.530604
P05155	Plasma protease C1 inhibitor	SERPING1	FALSE	FALSE	TRUE	More insoluble	0.843078	0.0468677	0.998018	-0.000667178	0.841781	-0.0475349	0.0090712	-0.732978	0.372363	0.203207	0.000492512	0.936185	0.180818	0.110698
P05164	Myeloperoxidase	MPO	FALSE	TRUE	FALSE	More insoluble	0.0268483	0.689553	0.000152561	1.29806	0.0537563	0.60851	0.0679774	0.568404	0.0253576	0.68203	0.703314	0.116527	0.40314	0.0002583
P05455	Lupus La protein	SSB	FALSE	TRUE	FALSE	More insoluble	0.25196	-0.316081	0.00798606	0.810978	5.18005e-06	1.12706	0.530024	-0.165825	0.190473	0.360197	0.027131	0.526023	0.580088	3.98243e-08
P05543	Thyroxine-binding globulin	SERPINA7	FALSE	TRUE	FALSE	More insoluble	0.0813983	-0.571479	0.266794	0.37723	0.00357664	0.948708	0.872244	-0.0543576	0.628836	0.178391	0.486402	0.232749	0.458617	2.63627e-05
P05976	Myosin light chain 1/3, skeletal muscle isoform	MYL1	FALSE	TRUE	FALSE	More insoluble	0.166169	-0.710238	0.597954	-0.309679	0.00164996	0.400559	0.576327	-0.0712338	0.210848	0.189	0.0570665	0.260776	0.5352	5.83547e-07
P06744	Glucose-6-phosphate isomerase	GPI	TRUE	TRUE	TRUE	More insoluble	0.127763	-0.424618	0.0531156	0.631817	9.79213e-05	1.05644	0.0568006	-0.464244	0.202212	0.305657	0.000730167	0.769901	0.804552	0
P07093	Glia-derived nexin	SERPINE2	FALSE	TRUE	FALSE	More insoluble	0.144551	0.664891	0.000665636	0.591624	0.869543	-0.0732668	0.480181	-0.125646	0.239334	0.23504	0.0172177	0.360022	0.287926	0.0103032
P07477	Serine protease 1	PRSS1	FALSE	TRUE	FALSE	More insoluble	0.0179193	-0.668586	0.640334	0.122128	0.00499792	0.790715	0.582136	0.131507	0.600036	-0.150813	0.341347	-0.281253	-0.102093	0.369868
P07737	Profilin-1	PFN1	FALSE	TRUE	FALSE	More insoluble	0.309827	-0.163416	0.0638169	0.402422	0.000619914	0.565838	0.861058	0.0276388	0.356856	0.151038	0.489634	0.124403	0.326412	0.00347008
P07900	Heat shock protein HSP 90-alpha	HSP90AA1	TRUE	TRUE	FALSE	More insoluble	0.0471266	-0.683238	0.192646	0.503511	3.82126e-05	1.18675	0.0973507	-0.5082	0.500294	0.216553	0.00902356	0.724754	0.854649	0
P08238	Heat shock protein HSP 90-beta	HSP90AB1	TRUE	TRUE	FALSE	More insoluble	0.0770359	-0.647288	0.328231	0.398921	0.000380436	1.04621	0.149527	-0.436104	0.547427	0.192771	0.022336	0.628875	0.869961	0
P08603	Complement factor H	CFH	FALSE	FALSE	TRUE	More soluble	0.723161	-0.116639	0.151361	0.366977	0.0659884	0.483616	0.110193	-0.280837	0.00348086	-0.94919	0.0366811	-0.668352	0.305136	0.00643886
P08621	U1 small nuclear ribonucleoprotein 70 kDa	SNRNP70	TRUE	TRUE	TRUE	More insoluble	0.00037373	1.02048	6.10107e-07	1.70918	0.00271176	0.688704	9.0533e-05	1.26713	3.10203e-06	1.78323	0.0712928	0.516101	0.768817	0
P08697	Alpha-2-antiplasmin	SERPINF2	FALSE	TRUE	FALSE	More insoluble	0.113826	-0.38332	0.169941	0.394944	0.0033735	0.778264	0.80846	0.0705813	0.478578	0.223539	0.61137	0.152958	-0.0535297	0.63875
P09488	Glutathione S-transferase Mu 1	GSTM1	FALSE	TRUE	FALSE	More insoluble	0.0363407	-0.272615	0.350872	0.179111	0.00478974	0.451726	0.596388	-0.0886835	0.0856517	0.223961	0.0687205	0.322343	0.283252	0.0116536
P09661	U2 small nuclear ribonucleoprotein A	SNRPA1	FALSE	TRUE	FALSE	More insoluble	0.0742205	0.54227	0.000443833	0.966461	0.0559152	0.42419	0.0661908	0.579638	0.232281	0.419575	0.599639	-0.160063	0.0804771	0.479997
P09936	Ubiquitin carboxyl-terminal hydrolase isozyme L1	UCHL1	TRUE	TRUE	FALSE	More insoluble	0.404404	-0.255983	0.0557742	0.670646	0.00165212	0.926629	0.158323	-0.351007	0.562764	0.139562	0.050128	0.490569	0.744304	0
P09960	Leukotriene A-4 hydrolase	LTA4H	FALSE	FALSE	TRUE	More insoluble	0.374951	-0.12424	0.237167	0.167871	0.0412281	0.292112	0.0394796	-0.264086	0.259315	0.128568	0.00132509	0.392467	0.33335	0.00281082
P0C0L4	Complement C4-A	C4A	FALSE	TRUE	FALSE	More insoluble	0.0482742	-0.234484	0.0840503	0.191725	0.000489749	0.426209	0.798995	-0.047109	0.00908671	0.397981	0.00887495	0.443523	0.28111	0.0123226
P0C0L5	Complement C4-B	C4B	FALSE	TRUE	FALSE	More insoluble	0.0346724	-0.253203	0.0632367	0.205054	0.000209576	0.458257	0.722969	-0.0652985	0.00745336	0.403828	0.00565016	0.46751	0.314314	0.00495705
P10636	Microtubule-associated protein tau	MAPT	TRUE	TRUE	TRUE	More insoluble	0.491021	0.0814873	8.71054e-13	1.24381	1.44842e-11	1.16232	0.339979	-0.152185	2.08819e-07	0.924898	3.75853e-09	1.07708	0.678359	0
P11166	Solute carrier family 2, facilitated glucose transporter member 1	SLC2A1	FALSE	TRUE	FALSE	More soluble	0.000662855	-0.636702	0.0607343	-0.434462	0.177313	0.20224	0.227699	0.289091	0.0491932	0.462036	0.435749	0.172946	-0.130477	0.251178
P11277	Spectrin beta chain, erythrocytic	SPTB	FALSE	TRUE	FALSE	More insoluble	0.0834531	-0.555164	0.257528	0.378538	0.000838104	0.933703	0.188907	-0.420266	0.615542	-0.172144	0.400731	0.248122	0.37797	0.000647626
P11441	Ubiquitin-like protein 4A	UBL4A	FALSE	TRUE	FALSE	Mixed	0.00194573	-0.731561	0.612041	0.133408	0.00115022	0.86497	0.858522	-0.0424863	0.511907	0.197259	0.390151	0.238753	0.334421	0.00271975
P12081	Histidine--tRNA ligase, cytoplasmic	HARS1	FALSE	TRUE	FALSE	More insoluble	0.0952614	-0.568681	0.103819	0.593249	0.000218887	1.16193	0.162967	-0.401777	0.75049	-0.0910534	0.19331	0.311396	0.461246	2.34398e-05
P12429	Annexin A3	ANXA3	FALSE	TRUE	FALSE	More insoluble	0.0199355	-0.611354	0.791426	0.100181	0.00404859	0.711535	0.326597	-0.345331	0.717256	-0.13883	0.557935	0.206501	0.531451	7.17366e-07
P12821	Angiotensin-converting enzyme	ACE	FALSE	FALSE	TRUE	More insoluble	0.0212204	-0.587579	0.948474	-0.0260818	0.0254265	0.561497	0.206953	-0.342191	0.216818	0.543674	0.00367398	0.885864	0.310078	0.00559837
P12931	Proto-oncogene tyrosine-protein kinase Src	SRC	FALSE	TRUE	FALSE	More insoluble	0.0291257	-0.521069	0.804963	-0.0721618	0.00498434	0.448907	0.186521	-0.360676	0.743325	-0.105749	0.0547924	0.256455	0.518574	1.43384e-06
P12956	X-ray repair cross-complementing protein 6	XRCC6	TRUE	TRUE	FALSE	More insoluble	0.384686	-0.225479	0.119635	0.570759	0.00497141	0.796238	0.865294	0.0413245	0.146432	0.35291	0.237306	0.311585	0.636465	0
P13010	X-ray repair cross-complementing protein 5	XRCC5	TRUE	TRUE	FALSE	More insoluble	0.0585012	-0.522536	0.595555	-0.167554	0.00138454	0.354981	0.164526	-0.430116	0.590697	-0.191043	0.0533322	0.238247	0.706232	0
P13489	Ribonuclease inhibitor	RNH1	FALSE	TRUE	FALSE	More insoluble	0.0200816	-0.681078	0.415863	0.255009	0.00100322	0.936087	0.0341079	-0.614757	0.552843	0.182548	0.005559	0.797306	0.433009	7.91395e-05
P13639	Elongation factor 2	EEF2	FALSE	TRUE	FALSE	More insoluble	0.147756	-0.459972	0.0795023	0.520396	0.00229026	0.980368	0.193166	-0.334604	0.898421	-0.0317473	0.171686	0.302857	0.557011	1.67377e-07
P13667	Protein disulfide-isomerase A4	PDIA4	FALSE	TRUE	FALSE	More insoluble	0.00542318	-0.703308	0.652724	0.092246	0.00104149	0.795554	0.217732	-0.430556	0.231457	0.358734	0.0122852	0.78929	0.50129	3.49388e-06
P13693	Translationally-controlled tumor protein	TPT1	TRUE	TRUE	FALSE	More insoluble	0.0885726	-0.251146	0.118404	0.29043	5.40626e-05	0.541577	0.174269	-0.205983	0.982769	-0.00299693	0.104167	0.202986	0.600925	8.8395e-09
P13797	Plastin-3	PLS3	FALSE	FALSE	TRUE	More insoluble	0.405737	0.175523	0.507988	0.128883	0.830023	-0.0466402	0.00775021	-0.590675	0.502004	0.16618	0.000989148	0.757708	0.165239	0.145364
P14550	Aldo-keto reductase family 1 member A1	AKR1A1	FALSE	TRUE	FALSE	More insoluble	0.380467	-0.197388	0.128472	0.40902	0.00271878	0.606408	0.493253	-0.141879	0.377971	0.197241	0.0618061	0.33912	0.591042	1.87877e-08
P14625	Endoplasmin	HSP90B1	TRUE	TRUE	TRUE	More insoluble	0.0674047	-0.809564	0.598103	0.241677	9.08319e-05	1.05124	0.0527317	-0.485012	0.639813	0.113171	0.00280662	0.598182	0.710005	0
P15880	Small ribosomal subunit protein uS5	RPS2	TRUE	TRUE	FALSE	More insoluble	0.104719	-0.365981	0.225156	0.498497	0.00267912	0.864478	0.387704	-0.0809571	0.219383	0.32366	0.0699936	0.404934	0.630355	0
P16435	NADPH--cytochrome P450 reductase	POR	FALSE	FALSE	TRUE	More insoluble	0.412878	-0.184348	0.620652	0.124205	0.170685	0.308552	0.322723	-0.212995	0.139219	0.388091	0.00368729	0.600723	0.479722	1.00053e-05
P17980	26S proteasome regulatory subunit 6A	PSMC3	FALSE	TRUE	FALSE	More insoluble	0.108434	-0.461178	0.106024	0.468249	0.00042842	0.929427	0.0699866	-0.409875	0.737126	0.0866562	0.0331941	0.507595	0.413389	0.000174137
P18433	Receptor-type tyrosine-protein phosphatase alpha	PTPRA	FALSE	TRUE	FALSE	More insoluble	0.0261514	-0.455342	0.0316488	0.815262	7.99185e-06	1.2706	0.578673	-0.144341	0.332403	-0.200823	0.780033	-0.0564453	0.362829	0.00108995
P18754	Regulator of chromosome condensation	RCC1	FALSE	TRUE	FALSE	More insoluble	0.837267	0.062736	0.0104659	0.878029	0.00380262	0.815293	0.940011	0.0240975	0.201364	-0.26092	0.266212	-0.28362	0.168793	0.136813
P19784	Casein kinase II subunit alpha	CSNK2A2	FALSE	TRUE	FALSE	More insoluble	0.0543937	-0.572618	0.0634479	0.494383	0.000214176	1.067	0.636223	-0.165288	0.351107	0.328117	0.0789329	0.491206	0.58851	2.24855e-08
P20338	Ras-related protein Rab-4A	RAB4A	FALSE	FALSE	TRUE	More insoluble	0.945191	0.00811245	0.0247526	0.493113	0.0134555	0.485001	0.452739	0.0885951	0.000379002	0.692279	0.000132257	0.601521	0.579625	4.10546e-08
P21333	Filamin-A	FLNA	FALSE	TRUE	FALSE	More insoluble	0.0816338	-0.30781	0.00115246	0.505372	3.15386e-06	0.813182	0.0383936	-0.433705	0.373049	-0.165636	0.106774	0.2689	0.215117	0.0570814
P22059	Oxysterol-binding protein 1	OSBP	FALSE	TRUE	FALSE	More insoluble	0.0703474	-0.790857	0.97699	-0.0153668	0.000116779	0.77549	0.0193351	-0.381396	0.724067	-0.0715502	0.0221822	0.311465	0.444182	4.94805e-05
P22234	Bifunctional phosphoribosylaminoimidazole carboxylase/phosphoribosylaminoimidazole succinocarboxamide synthetase	PAICS	FALSE	TRUE	FALSE	More soluble	0.0157189	0.589826	0.89627	-0.0429248	0.00432153	-0.632751	0.134611	0.417562	0.978599	0.00878561	0.0965641	-0.408779	0.59815	1.1038e-08
P22314	Ubiquitin-like modifier-activating enzyme 1	UBA1	TRUE	TRUE	TRUE	More insoluble	0.0621884	-0.65357	0.206563	0.506438	7.91069e-05	1.16001	0.0472337	-0.637317	0.597854	0.17459	0.00299144	0.811908	0.836611	0
P22681	E3 ubiquitin-protein ligase CBL	CBL	FALSE	TRUE	FALSE	More insoluble	0.540404	-0.0955385	0.0172051	1.29518	0.00260818	1.39072	0.483034	-0.0787573	0.988528	0.00150943	0.381696	0.078636	0.241066	0.0325801
P22748	Carbonic anhydrase 4	CA4	FALSE	TRUE	FALSE	More insoluble	0.0158222	-0.440952	0.640633	0.0977825	0.00471189	0.538735	0.74246	0.0746345	0.0963016	0.722701	0.11575	0.661165	0.484956	7.79665e-06
P23193	Transcription elongation factor A protein 1	TCEA1	FALSE	TRUE	FALSE	More insoluble	0.0382034	-0.570472	0.0124974	0.500041	6.55049e-06	1.07051	0.803674	-0.0698989	0.983266	-0.00577371	0.818333	0.0641252	0.344182	0.00200427
P23246	Splicing factor, proline- and glutamine-rich	SFPQ	TRUE	TRUE	FALSE	More insoluble	0.0560658	-0.571332	0.281088	0.354343	5.25673e-05	0.925675	0.301908	-0.287495	0.221415	0.349036	0.00554584	0.636531	0.649489	0
P23458	Tyrosine-protein kinase JAK1	JAK1	FALSE	TRUE	FALSE	More soluble	0.0014785	-0.789514	0.201808	-0.329427	0.0881079	0.460087	0.42584	-0.236157	0.680528	0.131239	0.218112	0.367396	0.224757	0.0466332
P23468	Receptor-type tyrosine-protein phosphatase delta	PTPRD	FALSE	TRUE	FALSE	More insoluble	0.116102	-0.332824	0.220008	0.260085	0.00344606	0.592909	0.630609	0.101791	0.596228	0.114919	0.959721	0.00964337	0.0794547	0.485608
P23743	Diacylglycerol kinase alpha	DGKA	FALSE	TRUE	FALSE	More insoluble	0.435044	-0.1913	0.0345524	0.510858	0.00468281	0.702158	0.527443	-0.151632	0.992918	0.00219352	0.485348	0.153787	0.190093	0.0933461
P24534	Elongation factor 1-beta	EEF1B2	TRUE	TRUE	TRUE	More insoluble	0.181843	-0.446206	0.163386	0.520165	7.19733e-05	0.966371	0.0223366	-0.561318	0.625776	0.111966	0.00109373	0.673284	0.699611	0
P24666	Low molecular weight phosphotyrosine protein phosphatase	ACP1	FALSE	TRUE	FALSE	More insoluble	0.366262	0.123114	0.00449068	0.688004	0.0115222	0.56489	0.324816	-0.164587	0.130063	0.320629	0.0150304	0.485236	0.272225	0.0154676
P25311	Zinc-alpha-2-glycoprotein	AZGP1	FALSE	TRUE	FALSE	More soluble	0.00405687	-0.865202	0.311456	-0.223156	0.0575673	0.642047	0.17406	-0.446619	0.223929	0.267347	0.0114515	0.71386	0.494839	4.81849e-06
P25685	DnaJ homolog subfamily B member 1	DNAJB1	FALSE	TRUE	FALSE	More insoluble	0.0460296	-0.614869	0.0698564	0.587415	3.1148e-05	1.20228	0.219433	-0.353414	0.597225	0.183735	0.0425973	0.537019	0.55796	1.58198e-07
P26196	Probable ATP-dependent RNA helicase DDX6	DDX6	FALSE	TRUE	FALSE	More insoluble	0.27665	-0.225918	0.033554	0.558948	0.000534742	0.784866	0.147713	-0.348615	0.266679	0.275021	0.00652615	0.623636	0.377556	0.000657114
P26232	Catenin alpha-2	CTNNA2	FALSE	TRUE	FALSE	More insoluble	0.0460606	-0.506098	0.659164	0.120709	0.000885337	0.626807	0.249592	-0.185644	0.423651	-0.153512	0.869786	0.0292532	0.457644	2.75292e-05
P26374	Rab proteins geranylgeranyltransferase component A 2	CHML	FALSE	TRUE	FALSE	More insoluble	0.00443047	0.6549	0.181601	0.439086	0.38095	-0.215813	0.685816	0.122878	0.7992	0.0832561	0.892909	-0.0396222	0.356329	0.0013531
P26640	Valine--tRNA ligase	VARS1	FALSE	TRUE	FALSE	More insoluble	0.0565852	-0.819004	0.74101	-0.1686	4.74388e-05	0.650404	0.234058	-0.204918	0.603088	-0.0985973	0.357232	0.106769	0.479187	1.02618e-05
P26641	Elongation factor 1-gamma	EEF1G	TRUE	TRUE	FALSE	More insoluble	0.0553926	-0.648011	0.59336	0.199491	3.22603e-05	0.847502	0.147966	-0.33967	0.901745	0.028052	0.0394842	0.367722	0.652118	0
P26885	Peptidyl-prolyl cis-trans isomerase FKBP2	FKBP2	FALSE	TRUE	FALSE	More insoluble	0.0318511	-0.781093	0.324807	0.331636	0.000988612	1.11273	0.178055	-0.43917	0.85961	0.0573873	0.10129	0.496557	0.391456	0.000399162
P27361	Mitogen-activated protein kinase 3	MAPK3	FALSE	TRUE	FALSE	More insoluble	0.12938	-0.323294	0.183797	0.357624	0.00310082	0.680918	0.285272	-0.23622	0.591268	0.110876	0.0779954	0.347095	0.598442	1.07878e-08
P27635	Large ribosomal subunit protein uL16	RPL10	FALSE	TRUE	FALSE	More insoluble	0.0673648	-0.446976	0.264227	0.370593	0.000820859	0.81757	0.942928	0.0171297	0.648816	0.120074	0.654447	0.103611	0.29518	0.00847826
P27986	Phosphatidylinositol 3-kinase regulatory subunit alpha	PIK3R1	FALSE	FALSE	TRUE	More soluble	0.945569	-0.0186603	0.0925146	0.526709	0.0916208	0.545369	0.00441091	-0.646433	0.702977	-0.129402	0.0216395	0.512656	0.191577	0.0907795
P28161	Glutathione S-transferase Mu 2	GSTM2	FALSE	TRUE	FALSE	More insoluble	0.029642	-0.279817	0.213268	0.214315	0.000690891	0.494132	0.543097	-0.0868151	0.0681124	0.221048	0.0448481	0.312162	0.372809	0.000775425
P28289	Tropomodulin-1	TMOD1	FALSE	FALSE	TRUE	More insoluble	0.478369	-0.225692	0.209715	0.429767	0.0378963	0.65546	0.160859	-0.446997	0.223444	0.412318	0.00491539	0.859315	0.461733	2.2933e-05
P28799	Progranulin	GRN	FALSE	FALSE	TRUE	More soluble	0.312566	0.28052	0.662944	0.143136	0.592142	-0.137383	0.00103182	-0.860682	0.0438571	-0.65379	0.517418	0.196384	0.389119	0.000434686
P29475	Nitric oxide synthase 1	NOS1	FALSE	TRUE	FALSE	Mixed	0.000897393	-0.88612	0.570906	0.184931	0.000153314	1.07105	0.787709	-0.0717597	0.642358	0.116156	0.513877	0.192718	0.461904	2.2758e-05
P29692	Elongation factor 1-delta	EEF1D	FALSE	TRUE	FALSE	More insoluble	0.218201	-0.458062	0.132622	0.521921	0.001163	0.979983	0.0463356	-0.551201	0.307918	-0.306903	0.256275	0.244663	0.528384	8.47977e-07
P30414	NK-tumor recognition protein	NKTR	FALSE	TRUE	FALSE	More insoluble	0.696613	-0.103038	0.0894336	0.606486	0.00222037	0.709524	0.00561843	-0.912676	0.108543	-0.43409	0.111056	0.475802	0.389265	0.000432383
P30519	Heme oxygenase 2	HMOX2	FALSE	TRUE	FALSE	Mixed	0.000961782	-0.718271	0.837918	0.0731136	0.00107813	0.791385	0.0850275	-0.384812	0.997909	0.000829158	0.0319543	0.385973	0.346373	0.00186917
P30520	Adenylosuccinate synthetase isozyme 2	ADSS2	FALSE	TRUE	FALSE	More insoluble	0.421157	-0.246215	0.00337974	0.94876	0.000186351	1.19497	0.124373	-0.448544	0.719762	0.0861628	0.0571035	0.534706	0.596373	1.26642e-08
P30533	Alpha-2-macroglobulin receptor-associated protein	LRPAP1	FALSE	TRUE	FALSE	More insoluble	0.124645	-0.420119	0.115844	0.48271	0.00268612	0.902829	0.408528	-0.265934	0.921112	-0.0338568	0.460947	0.232077	0.197858	0.0805364
P31146	Coronin-1A	CORO1A	TRUE	TRUE	FALSE	More insoluble	0.0979451	-0.28144	0.153312	0.287303	0.000545571	0.568743	0.0678068	-0.902882	0.29063	-0.579437	0.0192968	0.325492	0.779211	0
P31323	cAMP-dependent protein kinase type II-beta regulatory subunit	PRKAR2B	TRUE	TRUE	FALSE	More insoluble	0.123982	-0.392574	0.0515242	0.611664	0.000181693	1.00424	0.582263	-0.162657	0.556099	0.153932	0.249254	0.31756	0.651874	0
P31483	Cytotoxic granule associated RNA binding protein TIA1	TIA1	FALSE	FALSE	TRUE	More insoluble	0.204921	-0.5279	0.0335191	0.353558	0.0326175	0.881457	0.171711	-0.245586	0.0725692	0.265219	0.00186754	0.510805	0.518744	1.42099e-06
P31939	Bifunctional purine biosynthesis protein ATIC	ATIC	TRUE	TRUE	FALSE	More insoluble	0.0624478	-0.813316	0.532999	-0.316781	0.00303997	0.496536	0.366463	-0.166996	0.940551	0.0145778	0.227721	0.179434	0.696689	0
P32004	Neural cell adhesion molecule L1	L1CAM	TRUE	TRUE	FALSE	More soluble	0.306059	0.304574	0.0296286	-0.729982	0.00184702	-1.03456	0.0266067	0.687034	0.97353	-0.0109536	0.0254685	-0.711304	0.64832	0
P33176	Kinesin-1 heavy chain	KIF5B	FALSE	TRUE	FALSE	More insoluble	0.163659	-0.391904	0.0758351	0.559894	7.02641e-05	0.951798	0.047028	-0.534943	0.806323	0.0637062	0.0101446	0.596164	0.397833	0.000315342
P34896	Serine hydroxymethyltransferase, cytosolic	SHMT1	FALSE	FALSE	TRUE	More soluble	0.117238	-0.436712	0.521833	-0.173885	0.296626	0.262828	0.000806855	-0.83766	0.139168	-0.515991	0.129261	0.316166	0.440287	5.83824e-05
P34949	Mannose-6-phosphate isomerase	MPI	FALSE	TRUE	FALSE	More insoluble	0.0682872	-0.244253	0.163096	0.175066	0.000818862	0.419319	0.465139	-0.100691	0.472321	0.0846337	0.117674	0.181411	0.350389	0.00164268
P35606	Coatomer subunit beta	COPB2	FALSE	TRUE	FALSE	More insoluble	0.198549	-0.296481	0.0875983	0.47015	0.00212211	0.766631	0.0194331	-0.577336	0.939811	-0.0222469	0.0151173	0.555027	0.476315	1.17464e-05
P35659	Protein DEK	DEK	FALSE	TRUE	FALSE	Mixed	0.000662274	-0.891119	0.863158	0.0669914	0.00023095	0.95811	0.822748	0.0803953	0.351286	-0.257012	0.227658	-0.337407	0.245789	0.0292508
P35998	26S proteasome regulatory subunit 7	PSMC2	FALSE	TRUE	FALSE	More insoluble	0.022858	-0.470103	0.0901938	0.323526	7.69005e-06	0.79363	0.0669147	-0.456384	0.132148	-0.400238	0.814939	0.0561469	0.200682	0.0762429
P36269	Glutathione hydrolase 5 proenzyme	GGT5	FALSE	TRUE	FALSE	More soluble	0.00811296	0.79803	0.836472	-0.0331654	0.00275693	-0.831196	0.460538	0.223792	0.470376	0.214681	0.976969	-0.0091112	-0.0842259	0.459725
P36404	ADP-ribosylation factor-like protein 2	ARL2	FALSE	TRUE	FALSE	More insoluble	0.0183876	-0.602185	0.287161	0.309302	0.000351543	0.911487	0.10194	-0.397561	0.767421	-0.0810708	0.170924	0.316904	0.40555	0.000235679
P36507	Dual specificity mitogen-activated protein kinase kinase 2	MAP2K2	TRUE	TRUE	FALSE	More insoluble	0.138722	-0.355057	0.30971	0.257014	0.00338949	0.612072	0.224451	-0.379991	0.979243	-0.0085882	0.0709307	0.371137	0.714679	0
P36551	Oxygen-dependent coproporphyrinogen-III oxidase, mitochondrial	CPOX	FALSE	TRUE	FALSE	More insoluble	0.647925	-0.169739	0.527118	0.271917	0.00321999	0.441656	0.118602	-0.614493	0.388784	0.169104	0.0415544	0.783597	0.427118	0.000100761
P36871	Phosphoglucomutase-1	PGM1	FALSE	FALSE	TRUE	More insoluble	0.20798	-0.217098	0.362029	-0.145849	0.675961	0.0712483	0.0287928	-0.342119	0.676257	0.0731015	0.00298643	0.415221	0.310297	0.00556347
P41227	N-alpha-acetyltransferase 10	NAA10	FALSE	TRUE	FALSE	More insoluble	0.015169	-0.865122	0.554211	-0.236956	1.73704e-06	0.628166	0.999201	0.000388274	0.65467	-0.0854407	0.815973	-0.085829	0.365798	0.000985988
P41236	Protein phosphatase inhibitor 2	PPP1R2	FALSE	FALSE	TRUE	Mixed	0.147738	0.336576	0.98337	-0.00589808	0.14345	-0.342474	0.00385258	-0.698652	0.666321	0.0752295	0.00169915	0.773882	-0.0492697	0.665709
P42285	Exosome RNA helicase MTR4	MTREX	FALSE	FALSE	TRUE	Mixed	0.933919	-0.0267686	0.887061	0.0473579	0.799054	0.0741265	0.00103278	-0.925613	0.389678	0.173354	2.26648e-06	1.0997	0.168817	0.136755
P42785	Lysosomal Pro-X carboxypeptidase	PRCP	FALSE	TRUE	FALSE	More insoluble	0.00617014	-0.462704	0.907003	-0.0190159	0.00250935	0.443689	0.663484	-0.0837172	0.344276	-0.202153	0.597619	-0.118436	0.198126	0.0801211
P43034	Platelet-activating factor acetylhydrolase IB subunit beta	PAFAH1B1	TRUE	TRUE	TRUE	More insoluble	0.140301	-0.329516	0.020425	0.772081	0.000160732	1.1016	0.045656	-0.420645	0.120767	0.353179	0.000453253	0.773824	0.578213	4.50268e-08
P43487	Ran-specific GTPase-activating protein	RANBP1	FALSE	TRUE	FALSE	More insoluble	0.0258398	-0.583147	0.012981	0.720608	2.14484e-07	1.30376	0.288914	-0.307103	0.357048	0.296097	0.0143483	0.605133	0.59092	1.89526e-08
P46087	Probable 28S rRNA (cytosine(4447)-C(5))-methyltransferase	NOP2	FALSE	TRUE	FALSE	More insoluble	0.31119	0.31987	0.00258034	0.883213	0.0348248	0.563342	0.501682	0.169237	0.977711	0.00856696	0.535293	-0.159897	0.126363	0.266531
P46108	Adapter molecule crk	CRK	FALSE	TRUE	FALSE	More insoluble	0.00806582	-0.598497	0.157476	0.356487	1.24406e-06	0.954984	0.118841	-0.354898	0.849996	0.0450208	0.0541977	0.399918	0.513705	1.85087e-06
P46109	Crk-like protein	CRKL	TRUE	TRUE	FALSE	More insoluble	0.155627	-0.471541	0.079012	0.707644	0.000408486	1.17919	0.0432564	-0.556464	0.575707	0.193517	0.00701558	0.749981	0.772249	0
P46379	Large proline-rich protein BAG6	BAG6	FALSE	TRUE	FALSE	More insoluble	0.0762393	-0.43719	0.523434	0.202199	0.00104737	0.63939	0.629044	0.12526	0.637557	-0.118378	0.363648	-0.242748	0.071592	0.529902
P46439	Glutathione S-transferase Mu 5	GSTM5	TRUE	TRUE	FALSE	More insoluble	0.0236724	-0.393548	0.246094	0.233594	0.00238797	0.627142	0.284019	-0.1586	0.215076	0.201835	0.00772839	0.360496	0.637561	0
P46940	Ras GTPase-activating-like protein IQGAP1	IQGAP1	FALSE	TRUE	FALSE	More insoluble	0.0200806	-0.759253	0.21835	0.376323	7.78438e-05	1.13558	0.110225	-0.437565	0.557429	0.142004	0.027573	0.579569	0.319669	0.00424025
P47736	Rap1 GTPase-activating protein 1	RAP1GAP	FALSE	TRUE	FALSE	More insoluble	0.146002	-0.357898	0.086943	0.545084	0.0021684	0.902982	0.209283	-0.409598	0.191568	-0.414711	0.978672	-0.00530071	0.486514	7.23353e-06
P47897	Glutamine--tRNA ligase	QARS1	FALSE	FALSE	TRUE	More insoluble	0.139471	-0.593183	0.773731	-0.126503	0.037229	0.466681	0.0281457	-0.422545	0.619294	0.105592	0.00446851	0.526736	0.445691	4.63847e-05
P48058	Glutamate receptor 4	GRIA4	FALSE	TRUE	FALSE	More soluble	0.00449654	-0.663082	0.586938	-0.153714	0.0254114	0.509368	0.171867	-0.36279	0.628831	0.160642	0.0210476	0.523432	0.229357	0.0422362
P48147	Prolyl endopeptidase	PREP	FALSE	TRUE	FALSE	More insoluble	0.160682	-0.407076	0.126891	0.611579	0.00194101	1.01866	0.0650625	-0.537765	0.845154	0.0634863	0.0120477	0.601252	0.494328	4.94157e-06
P48553	Trafficking protein particle complex subunit 10	TRAPPC10	FALSE	TRUE	FALSE	More insoluble	0.300243	-0.218056	0.0100944	0.647066	1.57803e-05	0.865122	0.100967	-0.352032	0.552261	-0.144382	0.336816	0.215885	0.370399	0.00084266
P49189	4-trimethylaminobutyraldehyde dehydrogenase	ALDH9A1	TRUE	TRUE	TRUE	More soluble	0.0483691	0.261739	0.314025	-0.160274	0.00170127	-0.422013	0.00948621	0.337581	0.676111	-0.057599	0.000588535	-0.39518	0.650511	0
P49327	Fatty acid synthase	FASN	TRUE	TRUE	FALSE	More insoluble	0.184075	-0.394918	0.287822	0.355081	0.00234221	0.749999	0.6366	-0.123221	0.74397	0.0835239	0.343275	0.207034	0.806719	0
P49589	Cysteine--tRNA ligase, cytoplasmic	CARS1	FALSE	TRUE	FALSE	More insoluble	0.504891	-0.119273	0.00362261	0.508135	0.000766489	0.627408	0.479282	-0.137293	0.487013	0.132879	0.112361	0.270172	0.2824	0.0119158
P49593	Protein phosphatase 1F	PPM1F	FALSE	TRUE	FALSE	More insoluble	0.0898046	-0.47646	0.333312	0.412271	0.00335386	0.888731	0.563983	-0.166141	0.871718	0.0538981	0.109015	0.220281	0.530063	7.73896e-07
P49802	Regulator of G-protein signaling 7	RGS7	FALSE	TRUE	FALSE	More insoluble	0.0593221	-0.835304	0.35818	-0.470609	0.000754982	0.364695	0.00296095	-0.297353	0.434039	-0.0774061	0.0018371	0.219746	0.360419	0.00118154
P49840	Glycogen synthase kinase-3 alpha	GSK3A	FALSE	TRUE	FALSE	More insoluble	0.649088	-0.1195	0.0589024	0.594083	0.00286557	0.713584	0.816355	-0.0608042	0.960784	-0.0126326	0.842916	0.0491133	0.226485	0.0449389
P49841	Glycogen synthase kinase-3 beta	GSK3B	FALSE	TRUE	FALSE	More insoluble	0.135271	-0.369725	0.0838235	0.531242	3.98662e-05	0.900967	0.328315	-0.268998	0.609411	-0.158281	0.584304	0.111533	0.395156	0.000348334
P49903	Selenide, water dikinase 1	SEPHS1	FALSE	TRUE	FALSE	More insoluble	0.2407	0.391044	0.0029199	0.835254	0.0769154	0.444211	0.13071	-0.358611	0.118443	-0.34019	0.949931	0.018727	0.270935	0.0159777
P49915	GMP synthase [glutamine-hydrolyzing]	GMPS	FALSE	TRUE	FALSE	More insoluble	0.101505	-0.279278	0.0238041	0.413028	2.35569e-05	0.692306	0.906062	-0.0177255	0.20748	0.208123	0.127133	0.225045	0.403043	0.000259255
P50213	Isocitrate dehydrogenase [NAD] subunit alpha, mitochondrial	IDH3A	FALSE	TRUE	FALSE	More insoluble	0.260209	-0.370294	0.0689688	0.571575	0.0038095	0.941869	0.0577544	-0.478104	0.418065	-0.214213	0.146455	0.263215	0.450487	3.77053e-05
P50570	Dynamin-2	DNM2	FALSE	TRUE	FALSE	More insoluble	0.744095	-0.0573613	0.0447041	0.339046	0.00427263	0.396407	0.630961	-0.0827118	0.927061	0.018164	0.48491	0.100767	0.510127	2.22794e-06
P51114	RNA-binding protein FXR1	FXR1	FALSE	TRUE	FALSE	Mixed	0.000611828	-0.799269	0.692382	-0.0899433	0.00167143	0.709326	0.444745	0.186501	0.0277001	0.535538	0.150268	0.347486	0.155477	0.17092
P51148	Ras-related protein Rab-5C	RAB5C	FALSE	TRUE	FALSE	More soluble	0.730204	0.111727	0.00246007	-0.912155	0.00175446	-1.02388	0.029751	0.607792	0.747752	-0.0967452	0.00669199	-0.704503	0.590117	2.00725e-08
P51572	B-cell receptor-associated protein 31	BCAP31	FALSE	TRUE	FALSE	More insoluble	0.283173	-0.235422	0.0763508	0.606373	0.00285223	0.841795	0.462743	-0.239344	0.622826	0.16357	0.130616	0.402956	0.340019	0.00228549
P51665	26S proteasome non-ATPase regulatory subunit 7	PSMD7	FALSE	FALSE	TRUE	More insoluble	0.0786444	-0.453509	0.89082	0.0399658	0.00659607	0.493475	0.0609604	-0.410976	0.481269	0.176271	0.00188762	0.587545	0.442429	5.3317e-05
P51805	Plexin-A3	PLXNA3	FALSE	TRUE	FALSE	More insoluble	0.0284214	-0.360671	0.639466	0.091965	0.00306399	0.452636	0.849418	-0.0882127	0.64783	0.236991	0.0201333	0.318918	0.225487	0.0459109
P51809	Vesicle-associated membrane protein 7	VAMP7	FALSE	TRUE	FALSE	More insoluble	0.0476249	-0.388764	0.284381	0.330278	0.00263945	0.719042	0.343603	0.264824	0.25427	0.332296	0.7739	0.0756234	0.128724	0.257643
P52565	Rho GDP-dissociation inhibitor 1	ARHGDIA	TRUE	TRUE	FALSE	More insoluble	0.103221	-0.267628	0.12993	0.277256	0.000145901	0.544884	0.231244	-0.180936	0.517815	0.0788538	0.0601673	0.25979	0.6824	0
P53396	ATP-citrate synthase	ACLY	FALSE	TRUE	FALSE	More insoluble	0.0356141	-0.789206	0.453737	0.315587	1.05493e-05	1.10479	0.0719406	-0.423385	0.822047	0.0494917	0.0106026	0.473027	0.522712	1.15093e-06
P53618	Coatomer subunit beta	COPB1	FALSE	TRUE	FALSE	More insoluble	0.0721883	-0.186556	0.0418554	0.205402	0.000506178	0.391957	0.0603668	-0.809409	0.240868	-0.565665	0.00659088	0.245096	0.318476	0.00439136
P53990	IST1 homolog	IST1	FALSE	TRUE	FALSE	More insoluble	0.0272762	-0.744103	0.713221	0.0960667	0.00351126	0.84017	0.147006	-0.405563	0.0452896	-0.704262	0.359278	-0.297812	0.359031	0.00123739
P54136	Arginine--tRNA ligase, cytoplasmic	RARS1	TRUE	TRUE	FALSE	More insoluble	0.0857912	-0.841497	0.511877	-0.373852	0.00177745	0.467645	0.0375533	-0.289637	0.907184	-0.0185731	0.0182024	0.266564	0.699367	0
P54577	Tyrosine--tRNA ligase, cytoplasmic	YARS1	FALSE	TRUE	FALSE	More insoluble	0.0507318	-0.546656	0.0745121	0.614705	3.9935e-06	1.16136	0.218003	-0.368263	0.569317	0.153672	0.0248325	0.521935	0.567137	9.07614e-08
P54578	Ubiquitin carboxyl-terminal hydrolase 14	USP14	TRUE	TRUE	FALSE	More insoluble	0.20178	-0.464417	0.135252	0.556141	0.000113673	1.02056	0.0483644	-0.569802	0.458267	-0.241944	0.250498	0.327859	0.717551	0
P55084	Trifunctional enzyme subunit beta, mitochondrial	HADHB	FALSE	TRUE	FALSE	More insoluble	0.254427	-0.313298	0.00292208	0.75355	0.0001072	1.06685	0.823735	-0.0520216	0.46451	-0.239452	0.487371	-0.193213	0.364314	0.00103678
P55209	Nucleosome assembly protein 1-like 1	NAP1L1	TRUE	TRUE	FALSE	More insoluble	0.356233	-0.28642	0.00551337	1.04637	7.18769e-05	1.33279	0.0722597	-0.605011	0.945466	0.0230026	0.0186296	0.628014	0.635175	0
P55265	Double-stranded RNA-specific adenosine deaminase	ADAR	TRUE	TRUE	TRUE	More insoluble	0.187593	-0.220861	0.130908	0.290035	0.000567152	0.510895	0.549549	-0.102311	0.00886545	0.430842	0.000745224	0.533209	0.689167	0
P55809	Succinyl-CoA:3-ketoacid coenzyme A transferase 1, mitochondrial	OXCT1	TRUE	TRUE	TRUE	More insoluble	0.187003	-0.300516	0.150071	0.470951	0.00202183	0.771467	0.164693	-0.276834	0.0528693	0.43384	0.000107518	0.709082	0.619377	1.14264e-09
P56192	Methionine--tRNA ligase, cytoplasmic	MARS1	FALSE	FALSE	TRUE	Mixed	0.00912136	-0.627974	0.679027	-0.130558	0.0227151	0.497417	0.00237583	-0.747929	0.678024	-0.141743	0.0022824	0.60651	0.281159	0.012307
P56211	cAMP-regulated phosphoprotein 19	ARPP19	FALSE	TRUE	FALSE	More soluble	0.269585	0.226603	0.105646	-0.516963	0.00421179	-0.743567	0.35245	0.244333	0.869342	0.0512048	0.468084	-0.193128	0.278895	0.0130494
P56537	Eukaryotic translation initiation factor 6	EIF6	FALSE	FALSE	TRUE	More insoluble	0.484248	-0.217195	0.576495	0.149009	0.201613	0.366204	0.0822404	-0.607693	0.365587	0.302829	0.00425784	0.910522	0.208057	0.0658909
P56545	C-terminal-binding protein 2	CTBP2	TRUE	TRUE	TRUE	More insoluble	0.47224	0.239191	0.00265155	0.839662	0.0459822	0.600472	0.115991	-0.392794	0.44461	0.202782	0.00450977	0.592028	0.331232	0.002999
P60903	Protein S100-A10	S100A10	FALSE	FALSE	TRUE	More insoluble	0.146557	-0.50671	0.0370253	-0.707178	0.340973	-0.200468	0.012858	-0.588574	0.331223	0.344914	0.000197341	0.933489	0.245837	0.0292181
P61018	Ras-related protein Rab-4B	RAB4B	FALSE	FALSE	TRUE	More insoluble	0.780743	0.0663987	0.0924349	0.59171	0.067249	0.525311	0.521692	-0.134727	0.0356495	0.663685	0.000904809	0.798728	0.538632	4.82074e-07
P61081	NEDD8-conjugating enzyme Ubc12	UBE2M	FALSE	TRUE	FALSE	More insoluble	0.66658	-0.0896041	0.0397961	0.516549	0.00173477	0.606153	0.753377	-0.0732349	0.616629	0.119509	0.377156	0.192744	0.423661	0.000115882
P61201	COP9 signalosome complex subunit 2	COPS2	FALSE	TRUE	FALSE	More insoluble	0.0416299	-0.722284	0.530717	0.245582	3.37261e-05	0.967866	0.202559	-0.339705	0.942206	0.0185267	0.120511	0.357514	0.486465	7.25054e-06
P61289	Proteasome activator complex subunit 3	PSME3	FALSE	TRUE	FALSE	More insoluble	0.0878042	-0.515109	0.304199	0.349513	0.00322412	0.864622	0.0879649	-0.448819	0.0112904	-0.811056	0.199335	-0.356496	0.187415	0.0981191
P61764	Syntaxin-binding protein 1	STXBP1	TRUE	TRUE	FALSE	More insoluble	0.141505	-0.369687	0.225239	0.345966	0.000313264	0.715653	0.335192	-0.205441	0.962125	0.0111872	0.218143	0.21881	0.733179	0
P61916	NPC intracellular cholesterol transporter 2	NPC2	TRUE	TRUE	FALSE	More insoluble	0.00366894	0.813337	0.00654326	0.887514	0.261305	0.0741767	0.0615693	0.50102	0.487478	0.253779	0.214754	-0.247241	0.619572	1.1029e-09
P61978	Heterogeneous nuclear ribonucleoprotein K	HNRNPK	TRUE	TRUE	FALSE	More insoluble	0.071714	-0.570431	0.23147	0.40786	0.00118734	0.97829	0.38672	-0.276617	0.79216	0.0823963	0.14907	0.359014	0.677142	0
P62258	14-3-3 protein epsilon	YWHAE	TRUE	TRUE	FALSE	More insoluble	0.251854	-0.382812	0.147165	0.480011	0.00420447	0.862823	0.230381	-0.354108	0.872795	0.0508205	0.204025	0.404929	0.715287	0
P62266	Small ribosomal subunit protein uS12	RPS23	FALSE	TRUE	FALSE	More insoluble	0.00899499	-0.533636	0.452548	0.245233	0.000350538	0.778869	0.107866	-0.389368	0.748676	0.0963222	0.0293166	0.488501	0.448637	4.08564e-05
P62277	Small ribosomal subunit protein uS15	RPS13	FALSE	TRUE	FALSE	More insoluble	0.358368	-0.100612	0.025983	0.655729	0.00281278	0.75634	0.0222896	-0.591201	0.236806	-0.43007	0.451746	0.161164	0.505623	2.80607e-06
P62308	Small nuclear ribonucleoprotein G	SNRPG	TRUE	TRUE	TRUE	More insoluble	0.0142383	0.839188	0.00084706	1.03074	0.440506	0.191551	0.12192	0.537025	0.000726949	0.973833	0.0981447	0.436808	0.298807	0.00767747
P62316	Small nuclear ribonucleoprotein Sm D2	SNRPD2	FALSE	FALSE	TRUE	More insoluble	0.038104	0.676917	0.00979696	0.851723	0.510577	0.174806	0.0118784	0.766189	0.0032077	0.845103	0.767123	0.0789142	0.41962	0.000136215
P62333	26S proteasome regulatory subunit 10B	PSMC6	FALSE	TRUE	FALSE	More insoluble	0.00871785	-0.513813	0.899921	-0.0251675	0.00124684	0.488645	0.0203868	-0.361197	0.724564	-0.0702574	0.0441221	0.291624	0.494547	4.88846e-06
P62495	Eukaryotic peptide chain release factor subunit 1	ETF1	FALSE	TRUE	FALSE	More insoluble	0.667617	-0.0774429	0.0256093	0.465244	0.000140631	0.542687	0.302752	-0.230135	0.413986	0.161336	0.0623653	0.391471	0.176071	0.1205
P62937	Peptidyl-prolyl cis-trans isomerase A	PPIA	TRUE	TRUE	FALSE	More insoluble	0.201689	-0.367188	0.278078	0.387644	0.00172054	0.754831	0.306701	-0.221974	0.77174	0.0641721	0.150853	0.286146	0.774197	0
P62942	Peptidyl-prolyl cis-trans isomerase FKBP1A	FKBP1A	FALSE	TRUE	FALSE	More insoluble	0.972485	-0.00468017	0.00278765	0.357459	0.00594552	0.36214	0.00523605	-0.410185	0.890714	-0.0229162	0.0218551	0.387269	0.23705	0.035658
P62979	Ubiquitin-ribosomal protein eS31 fusion protein	RPS27A	FALSE	FALSE	TRUE	More insoluble	0.212938	-0.300924	0.141996	0.34677	0.00816927	0.647695	0.124149	-0.28679	0.175546	0.366167	0.00378838	0.652401	0.453019	3.37598e-05
P63104	14-3-3 protein zeta/delta	YWHAZ	TRUE	TRUE	FALSE	More insoluble	0.236889	-0.417882	0.0774665	0.630105	0.0011943	1.04799	0.181598	-0.401848	0.656719	0.141132	0.0938274	0.54298	0.680015	0
P63151	Serine/threonine-protein phosphatase 2A 55 kDa regulatory subunit B alpha isoform	PPP2R2A	FALSE	TRUE	FALSE	More insoluble	0.0883897	-0.531798	0.28223	0.349827	0.00249769	0.881625	0.0700705	-0.432764	0.695125	0.0781123	0.00915747	0.511209	0.590385	1.9693e-08
P63241	Eukaryotic translation initiation factor 5A-1	EIF5A	TRUE	TRUE	TRUE	More insoluble	0.241852	-0.370208	0.198657	0.434212	0.00385554	0.80442	0.0649742	-0.54499	0.386615	0.257608	0.00135067	0.802598	0.767113	0
P63279	SUMO-conjugating enzyme UBC9	UBE2I	FALSE	FALSE	TRUE	More insoluble	0.961401	-0.0137559	0.497631	0.199573	0.438559	0.213329	0.00302576	0.766006	0.0156713	0.702317	0.720664	-0.0636886	0.464289	2.04362e-05
P68400	Casein kinase II subunit alpha	CSNK2A1	FALSE	TRUE	FALSE	More insoluble	0.076619	-0.913558	0.470887	-0.432605	0.000275293	0.480953	0.0607853	-0.37068	0.763616	-0.0609532	0.0209088	0.309727	0.455867	2.97836e-05
P78330	Phosphoserine phosphatase	PSPH	FALSE	FALSE	TRUE	More soluble	0.695999	-0.0928699	0.110702	-0.343517	0.27532	-0.250647	0.226945	-0.290609	0.00421582	-0.602446	0.167255	-0.310325	0.335321	0.00264523
P78352	Disks large homolog 4	DLG4	FALSE	TRUE	FALSE	More insoluble	0.0493217	-0.412051	0.446612	0.188679	0.0029317	0.600729	0.937481	0.0169299	0.911459	-0.0262301	0.851385	-0.0359693	0.368452	0.000900832
P86791	Vacuolar fusion protein CCZ1 homolog	CCZ1	FALSE	TRUE	FALSE	More insoluble	0.0656249	-0.738344	0.778131	-0.123933	0.000582372	0.61441	0.610211	-0.0886175	0.717381	0.07793	0.418172	0.164863	0.305282	0.0064125
P98175	RNA-binding protein 10	RBM10	FALSE	TRUE	FALSE	More insoluble	0.35559	-0.283456	0.0996628	0.67515	0.000623337	0.958606	0.916021	0.0322803	0.597043	-0.169719	0.37277	-0.202	0.250633	0.0261399
Q00013	55 kDa erythrocyte membrane protein	MPP1	FALSE	TRUE	FALSE	Mixed	0.00335764	-0.654404	0.117954	0.490778	3.38862e-08	1.14518	0.405161	-0.19279	0.666519	0.114022	0.158635	0.306506	0.494547	4.88846e-06
Q00169	Phosphatidylinositol transfer protein alpha isoform	PITPNA	FALSE	TRUE	FALSE	More insoluble	0.319816	-0.142159	0.0778885	0.260877	0.0017927	0.403036	0.548197	-0.0638174	0.766061	0.038775	0.362196	0.102592	0.276972	0.0137103
Q01105	Protein SET	SET	FALSE	FALSE	TRUE	More soluble	0.128196	0.407198	0.175197	-0.671941	0.00950994	-1.07914	0.0881677	0.443333	0.50938	-0.188767	0.00455802	-0.6321	0.401339	0.000276498
Q01844	RNA-binding protein EWS	EWSR1	FALSE	TRUE	FALSE	More soluble	0.157281	0.325823	0.199958	-0.362097	0.00450458	-0.687921	0.284921	0.243566	0.914869	-0.0282786	0.25991	-0.269511	0.224757	0.0466332
Q01968	Inositol polyphosphate 5-phosphatase OCRL	OCRL	TRUE	TRUE	TRUE	More insoluble	0.217653	-0.294241	0.0919998	0.619637	0.00170106	0.913879	0.0318759	-0.438869	0.808458	0.0706846	0.00484179	0.508503	0.619839	1.04918e-09
Q02153	Guanylate cyclase soluble subunit beta-1	GUCY1B1	FALSE	TRUE	FALSE	More insoluble	0.11804	-0.400591	0.0217978	0.623691	0.000112266	1.02428	0.0344808	-0.477501	0.482544	-0.167049	0.213557	0.308969	0.352434	0.0015372
Q02156	Protein kinase C epsilon type	PRKCE	FALSE	TRUE	FALSE	More insoluble	0.025387	-0.334671	0.00491827	0.705964	8.43019e-09	1.04064	0.3259	-0.240561	0.707461	0.114609	0.187134	0.355301	0.484859	7.83318e-06
Q02218	2-oxoglutarate dehydrogenase complex component E1	OGDH	FALSE	TRUE	FALSE	More insoluble	0.366944	-0.196791	0.0408903	0.423665	0.0037435	0.620456	0.727113	0.0721374	0.504581	0.123698	0.791782	0.0481458	0.573247	6.1949e-08
Q02241	Kinesin-like protein KIF23	KIF23	FALSE	FALSE	TRUE	More soluble	0.658654	-0.139312	0.534037	0.214368	0.29102	0.35368	0.00449151	-0.680511	0.428301	-0.318943	0.15996	0.364072	0.332644	0.00287234
Q02750	Dual specificity mitogen-activated protein kinase kinase 1	MAP2K1	TRUE	TRUE	FALSE	More insoluble	0.0717575	-0.431571	0.416732	0.218489	0.00153238	0.65006	0.120202	-0.505516	0.770292	-0.104952	0.0350443	0.399497	0.746835	0
Q02790	Peptidyl-prolyl cis-trans isomerase FKBP4	FKBP4	TRUE	TRUE	TRUE	More insoluble	0.139807	-0.430236	0.0306732	0.64683	9.02993e-06	1.07707	0.0457637	-0.517049	0.504398	0.16193	0.00106933	0.678979	0.691237	0
Q02952	A-kinase anchor protein 12	AKAP12	FALSE	TRUE	FALSE	More insoluble	0.0563367	-0.334051	0.120886	0.275544	0.00128369	0.609595	0.828623	0.0345994	0.57108	0.0979836	0.678167	0.0614179	0.31166	0.00535065
Q03001	Dystonin	DST	FALSE	TRUE	FALSE	More insoluble	0.205418	-0.331302	0.188522	0.337682	0.00256695	0.668984	0.398667	-0.20839	0.678829	0.105647	0.159892	0.314358	0.260589	0.0206214
Q04637	Eukaryotic translation initiation factor 4 gamma 1	EIF4G1	TRUE	TRUE	FALSE	More insoluble	0.263291	-0.334189	0.604863	0.181498	6.39626e-05	0.515687	0.0812924	-0.520595	0.556407	-0.286276	0.458871	0.234754	0.607278	5.07263e-09
Q04917	14-3-3 protein eta	YWHAH	TRUE	TRUE	FALSE	More insoluble	0.258351	-0.40688	0.0883441	0.587256	0.00227201	0.994136	0.219008	-0.39186	0.689319	0.132565	0.129033	0.524425	0.684129	0
Q05639	Elongation factor 1-alpha 2	EEF1A2	FALSE	TRUE	FALSE	More insoluble	0.436559	-0.252147	0.0696678	0.709169	0.00267153	0.961316	0.331339	-0.256799	0.586213	0.13488	0.112473	0.388431	0.595545	1.34862e-08
Q05655	Protein kinase C delta type	PRKCD	FALSE	TRUE	FALSE	More insoluble	0.579935	-0.115502	0.016663	0.632309	0.00149865	0.747812	0.379859	-0.237803	0.648555	-0.141866	0.710055	0.104005	0.26648	0.0178527
Q06124	Tyrosine-protein phosphatase non-receptor type 11	PTPN11	FALSE	TRUE	FALSE	More insoluble	0.0682256	-0.419118	0.204323	0.30338	0.000173661	0.722498	0.129854	-0.264085	0.896319	-0.0244202	0.167225	0.239664	0.170424	0.133019
Q06136	3-ketodihydrosphingosine reductase	KDSR	FALSE	TRUE	FALSE	More insoluble	0.00688952	-0.623645	0.135705	0.552883	1.50643e-06	1.17653	0.230424	-0.297617	0.978031	0.00858447	0.217173	0.306909	0.53554	5.72632e-07
Q06418	Tyrosine-protein kinase receptor TYRO3	TYRO3	FALSE	TRUE	FALSE	More insoluble	0.0343786	-0.56003	0.241429	0.35602	0.00102672	0.91605	0.665512	-0.128521	0.81282	-0.0736644	0.810446	0.0548566	0.298905	0.00765693
Q07065	Cytoskeleton-associated protein 4	CKAP4	FALSE	TRUE	FALSE	More insoluble	0.218906	-0.246446	0.0915215	0.368694	0.00207164	0.61514	0.683483	-0.0950407	0.588937	-0.131453	0.869678	-0.0381846	-0.0673564	0.554574
Q07866	Kinesin light chain 1	KLC1	TRUE	TRUE	FALSE	More insoluble	0.0605397	-0.56741	0.133448	0.502755	0.000173959	1.07017	0.0650756	-0.484125	0.898577	-0.0323597	0.0509206	0.452532	0.668062	0
Q08170	Serine/arginine-rich splicing factor 4	SRSF4	FALSE	TRUE	FALSE	Mixed	0.00449814	-0.963195	0.570215	0.21101	0.0006703	1.17421	0.189619	-0.369752	0.815151	0.0709933	0.115201	0.440745	0.355136	0.00140723
Q08378	Golgin subfamily A member 3	GOLGA3	FALSE	TRUE	FALSE	More insoluble	0.0167813	-0.453368	0.407745	0.175808	0.000183235	0.629176	0.127427	-0.697129	0.59219	-0.274857	0.0676955	0.421224	0.338096	0.00242704
Q08629	Testican-1	SPOCK1	FALSE	FALSE	TRUE	More soluble	0.87017	-0.049474	0.768778	0.100635	0.676998	0.150109	0.00230413	-0.916539	0.883082	0.0398389	0.00952171	0.956378	0.39557	0.000343036
Q09028	Histone-binding protein RBBP4	RBBP4	FALSE	TRUE	FALSE	More insoluble	0.129509	-0.344655	0.102452	0.480726	0.000351375	0.825381	0.137782	-0.443745	0.827978	0.0779908	0.0633955	0.52209	0.548393	2.76976e-07
Q09161	Nuclear cap-binding protein subunit 1	NCBP1	FALSE	TRUE	FALSE	More insoluble	0.0191397	-0.565753	0.384071	0.384852	0.00208918	0.950605	0.275496	-0.338015	0.508117	-0.230803	0.146817	0.107216	0.442429	5.3317e-05
Q12756	Kinesin-like protein KIF1A	KIF1A	TRUE	TRUE	FALSE	More insoluble	0.0723237	-0.408306	0.076518	0.467768	0.00091704	0.876075	0.0841179	-0.403467	0.736376	0.0803177	0.00754346	0.483503	0.639167	0
Q12765	Secernin-1	SCRN1	TRUE	TRUE	FALSE	More insoluble	0.309551	-0.234993	0.0257673	0.584343	0.000611475	0.819336	0.168957	-0.268044	0.410672	0.145209	0.0295701	0.413253	0.631816	0
Q12768	WASH complex subunit 5	WASHC5	FALSE	FALSE	TRUE	More insoluble	0.810487	0.106024	0.068656	0.434227	0.466457	0.328203	0.00553769	-0.462921	0.984516	-0.00400825	0.00421565	0.458912	0.539143	4.68474e-07
Q12769	Nuclear pore complex protein Nup160	NUP160	FALSE	TRUE	FALSE	More insoluble	0.661046	-0.127813	0.0152243	0.709117	0.00125992	0.83693	0.146379	-0.414532	0.13338	-0.430944	0.959765	-0.0164124	0.266237	0.0179604
Q12888	TP53-binding protein 1	TP53BP1	FALSE	FALSE	TRUE	More insoluble	0.822935	-0.0435689	0.038228	0.589986	0.00436509	0.633555	0.570919	-0.160789	0.052953	0.586127	0.00150736	0.741701	0.378335	0.000639358
Q12913	Receptor-type tyrosine-protein phosphatase eta	PTPRJ	FALSE	TRUE	FALSE	More insoluble	0.273821	-0.240978	0.0789259	0.499543	0.00222945	0.740521	0.0690709	-0.5075	0.876743	0.0464224	0.0414143	0.55422	0.138973	0.221424
Q12931	Heat shock protein 75 kDa, mitochondrial	TRAP1	TRUE	TRUE	FALSE	More insoluble	0.0727451	-0.597694	0.139317	0.588751	6.1556e-05	1.18644	0.145666	-0.469673	0.595146	0.176796	0.0265748	0.646469	0.842697	0
Q12979	Active breakpoint cluster region-related protein	ABR	FALSE	TRUE	FALSE	More insoluble	0.362827	-0.154372	0.179557	0.342766	0.00353537	0.497138	0.0642749	-0.433606	0.456812	-0.284947	0.563155	0.151338	0.250268	0.0263641
Q13033	Striatin-3	STRN3	FALSE	TRUE	FALSE	More insoluble	0.417046	-0.11664	0.0434548	0.343387	2.67459e-05	0.460026	0.674413	0.056099	0.0397531	0.3324	0.0236607	0.276154	0.373418	0.00075924
Q13049	E3 ubiquitin-protein ligase TRIM32	TRIM32	FALSE	TRUE	FALSE	More insoluble	0.756572	-0.0799519	0.0228621	0.598276	0.00213096	0.678228	0.181893	-0.348344	0.609874	-0.153983	0.482872	0.194679	0.175341	0.122066
Q13123	Protein Red	IK	FALSE	TRUE	FALSE	More insoluble	0.211023	-0.364956	0.10664	0.426285	0.00182597	0.791241	0.389556	0.25661	0.499132	0.225237	0.908075	-0.0310941	0.15353	0.176393
Q13126	S-methyl-5-thioadenosine phosphorylase	MTAP	FALSE	TRUE	FALSE	More insoluble	0.132059	-0.539214	0.0118352	0.5224	0.00135695	1.06161	0.304027	-0.200906	0.944236	-0.0065935	0.305082	0.194227	0.219158	0.0524891
Q13148	TAR DNA-binding protein 43	TARDBP	TRUE	TRUE	FALSE	More insoluble	0.0250265	-0.469423	0.175351	0.462053	5.55479e-05	0.931477	0.0305682	-0.567544	0.109613	-0.46885	0.615313	0.0983417	0.613242	2.72779e-09
Q13191	E3 ubiquitin-protein ligase CBL-B	CBLB	FALSE	TRUE	FALSE	More insoluble	0.253749	-0.278326	0.0475939	0.810484	0.000302235	1.08881	0.265418	-0.256876	0.648655	-0.144538	0.594683	0.109484	0.347493	0.00180335
Q13263	Transcription intermediary factor 1-beta	TRIM28	FALSE	FALSE	TRUE	More insoluble	0.930727	0.0229435	0.407645	0.221308	0.439475	0.198365	0.0353121	-0.439062	0.528445	0.176245	0.00352144	0.615535	0.352045	0.00155681
Q13367	AP-3 complex subunit beta-2	AP3B2	TRUE	TRUE	FALSE	More insoluble	0.0159285	-0.528295	0.275058	0.429829	0.000994682	0.958124	0.0173488	-0.539989	0.230847	-0.30203	0.00313768	0.237977	0.617673	1.51561e-09
Q13405	Large ribosomal subunit protein mL49	MRPL49	FALSE	TRUE	FALSE	More insoluble	0.0476005	-0.513583	0.0700295	0.480853	6.5034e-05	0.994436	0.096993	-0.403273	0.607925	-0.143007	0.295595	0.268419	0.532132	6.91052e-07
Q13424	Alpha-1-syntrophin	SNTA1	TRUE	TRUE	FALSE	More insoluble	0.0540477	-0.792903	0.497797	-0.323522	0.000161605	0.469381	0.174847	-0.208719	0.564499	-0.0978362	0.353384	0.110671	0.64316	0
Q13464	Rho-associated protein kinase 1	ROCK1	TRUE	TRUE	TRUE	Mixed	0.113318	-0.785301	0.778599	-0.156822	0.000595643	0.62848	0.00387766	-0.442243	0.187871	0.205546	3.40089e-05	0.64779	0.4676	1.75798e-05
Q13501	Sequestosome-1	SQSTM1	TRUE	TRUE	TRUE	More soluble	0.59032	0.116729	0.0322524	-0.508248	0.00477608	-0.624977	0.750816	0.0737715	0.000640719	-0.710771	2.44765e-05	-0.784212	0.232595	0.0393537
Q13564	NEDD8-activating enzyme E1 regulatory subunit	NAE1	FALSE	TRUE	FALSE	More insoluble	0.106954	-0.352262	0.154479	0.318306	0.000781499	0.670568	0.660303	-0.0959141	0.265411	0.298172	0.0185673	0.394	0.472176	1.4243e-05
Q13614	Myotubularin-related protein 2	MTMR2	FALSE	TRUE	FALSE	More insoluble	0.135854	-0.416231	0.223107	0.602477	0.00338211	1.01871	0.0304237	-0.594324	0.187976	-0.409313	0.0635347	0.185009	0.4713	1.4832e-05
Q13616	Cullin-1	CUL1	FALSE	TRUE	FALSE	More insoluble	0.94145	-0.017759	0.00426131	0.666814	0.00930345	0.684573	0.247587	-0.278933	0.724252	0.0901679	0.078159	0.366926	0.424172	0.00011352
Q13619	Cullin-4A	CUL4A	FALSE	FALSE	TRUE	More soluble	0.0241221	-0.572285	0.63403	-0.158077	0.141273	0.414208	0.00460299	-0.866017	0.155314	-0.421157	0.158453	0.449134	0.455112	3.07922e-05
Q13620	Cullin-4B	CUL4B	FALSE	TRUE	FALSE	More insoluble	0.0291711	-0.562341	0.599782	0.146314	0.0045502	0.708655	0.0614908	-0.508476	0.458866	-0.195558	0.176486	0.313942	0.43296	7.9299e-05
Q13642	Four and a half LIM domains protein 1	FHL1	FALSE	TRUE	FALSE	More insoluble	0.287567	0.29536	0.0049507	0.568386	0.334781	0.273026	0.434649	-0.148623	0.434622	0.132387	0.133068	0.28101	0.503651	3.10147e-06
Q13838	Spliceosome RNA helicase DDX39B	DDX39B	TRUE	TRUE	TRUE	More insoluble	0.0984267	-0.582273	0.116279	0.57068	0.00032866	1.15295	0.0324386	-0.714874	0.91541	-0.0393723	0.00494659	0.675502	0.723174	0
Q13884	Beta-1-syntrophin	SNTB1	FALSE	TRUE	FALSE	More insoluble	0.182343	-0.681903	0.741482	-0.195337	0.00124396	0.486566	0.0490834	-0.250031	0.642455	-0.0733777	0.145574	0.176653	0.170594	0.132627
Q14008	Cytoskeleton-associated protein 5	CKAP5	FALSE	TRUE	FALSE	Mixed	0.00283646	-0.625355	0.949513	0.0159592	0.000686788	0.641314	0.128911	-0.414473	0.598275	-0.156458	0.185242	0.258804	0.387488	0.000461175
Q14152	Eukaryotic translation initiation factor 3 subunit A	EIF3A	FALSE	TRUE	FALSE	More insoluble	0.0390058	-0.508304	0.11741	0.389492	5.56284e-05	0.897796	0.871848	-0.0403836	0.529384	0.151487	0.371658	0.190958	0.548272	2.78926e-07
Q14161	ARF GTPase-activating protein GIT2	GIT2	FALSE	TRUE	FALSE	More soluble	0.00461932	-0.832766	0.265473	-0.433467	0.0330223	0.399299	0.0374488	-0.501927	0.599585	-0.177874	0.106977	0.325762	0.473418	1.34461e-05
Q14165	Malectin	MLEC	FALSE	TRUE	FALSE	More insoluble	0.011849	-0.499287	0.225274	0.398246	5.77626e-05	0.897533	0.572849	-0.121626	0.0929195	0.55494	0.0285446	0.676566	0.469231	1.63145e-05
Q14168	MAGUK p55 subfamily member 2	MPP2	TRUE	TRUE	TRUE	More soluble	0.00157727	-0.780978	0.383965	-0.277774	0.0391931	0.503204	0.00478092	-0.663458	0.695269	-0.114312	0.0107773	0.551201	0.299903	0.00744912
Q14183	Double C2-like domain-containing protein alpha	DOC2A	FALSE	FALSE	TRUE	More soluble	0.400373	-0.209612	0.268284	0.355431	0.0456696	0.565043	0.0201843	-0.802757	0.00253218	-1.04302	0.250073	-0.239229	0.300268	0.00737435
Q14203	Dynactin subunit 1	DCTN1	TRUE	TRUE	FALSE	More insoluble	0.0219865	-0.70459	0.42599	0.259157	0.000103929	0.963747	0.161778	-0.370676	0.981287	0.0062965	0.094739	0.377424	0.688535	0
Q14204	Cytoplasmic dynein 1 heavy chain 1	DYNC1H1	FALSE	TRUE	FALSE	More insoluble	0.0294511	-0.330248	0.581992	0.0850051	0.00127403	0.415253	0.0288425	-0.308181	0.340456	-0.153049	0.182372	0.155572	0.558204	1.55922e-07
Q14240	Eukaryotic initiation factor 4A-II	EIF4A2	TRUE	TRUE	FALSE	More insoluble	0.16589	-0.467551	0.214596	0.481036	0.00440616	0.948587	0.0737211	-0.552069	0.957338	-0.0173371	0.0382729	0.534976	0.710492	0
Q14353	Guanidinoacetate N-methyltransferase	GAMT	FALSE	FALSE	TRUE	More insoluble	0.75674	-0.0948137	0.061316	0.542721	0.034811	0.637535	0.0645769	-0.3388	0.200352	0.277785	0.00276434	0.618103	0.341115	0.00220823
Q14444	Caprin-1	CAPRIN1	FALSE	TRUE	FALSE	More insoluble	0.149287	-0.459017	0.0713581	0.452098	0.00106638	0.911114	0.174493	-0.288051	0.153386	-0.461029	0.5907	-0.172951	0.333885	0.00276495
Q14498	RNA-binding protein 39	RBM39	FALSE	TRUE	FALSE	More insoluble	0.596497	0.0563194	0.00323978	1.04828	0.00102597	0.991958	0.493984	-0.239094	0.898751	-0.0498795	0.593767	0.188225	0.326534	0.00345741
Q14568	Heat shock protein HSP 90-alpha A2	HSP90AA2P	TRUE	TRUE	FALSE	More insoluble	0.0680553	-0.654751	0.298591	0.428637	0.000310801	1.08339	0.0896084	-0.530447	0.614736	0.164105	0.0128084	0.694551	0.865336	0
Q14677	Clathrin interactor 1	CLINT1	FALSE	TRUE	FALSE	More insoluble	0.0683006	-0.56922	0.387717	0.28638	0.0028254	0.8556	0.0797068	-0.566666	0.534792	0.212854	0.00890597	0.779519	0.53481	5.96262e-07
Q14689	Disco-interacting protein 2 homolog A	DIP2A	FALSE	FALSE	TRUE	More insoluble	0.0221871	-0.372265	0.117277	0.82097	0.00806493	1.19324	0.0113456	-0.313217	0.261429	0.164052	0.000180265	0.477088	0.508885	2.37493e-06
Q14699	Raftlin	RFTN1	FALSE	FALSE	TRUE	More insoluble	0.0530803	-0.391046	0.700781	0.133728	0.0271841	0.524775	0.296905	-0.253296	0.0600218	0.632187	0.000798964	0.883936	0.398004	0.000313343
Q147X3	N-alpha-acetyltransferase 30	NAA30	FALSE	TRUE	FALSE	Mixed	0.00354974	-0.696547	0.819942	0.0588898	0.00152359	0.755436	0.773778	-0.0916208	0.436577	0.22587	0.237279	0.320323	0.22074	0.0507759
Q14847	LIM and SH3 domain protein 1	LASP1	FALSE	FALSE	TRUE	More insoluble	0.630371	0.0936799	0.0136632	0.424601	0.0911288	0.330921	0.0147673	-0.415722	0.317251	0.125445	0.00332272	0.540632	0.446981	4.38825e-05
Q14956	Transmembrane glycoprotein NMB	GPNMB	FALSE	FALSE	TRUE	More insoluble	0.932698	-0.0177269	0.076813	0.43349	0.0308554	0.451217	0.449411	-0.178647	0.0120494	0.612663	0.00216011	0.791355	0.590847	1.90521e-08
Q14974	Importin subunit beta-1	KPNB1	TRUE	TRUE	FALSE	More insoluble	0.0984295	-0.584572	0.618648	0.199127	0.0029326	0.783698	0.563808	-0.151951	0.45515	0.210084	0.120817	0.361831	0.668452	0
Q15046	Lysine--tRNA ligase	KARS1	FALSE	TRUE	FALSE	More insoluble	0.0745765	-0.419008	0.100741	0.484499	0.000255646	0.903507	0.876162	0.0345498	0.822885	0.0517365	0.933847	0.0162415	0.557425	1.63316e-07
Q15084	Protein disulfide-isomerase A6	PDIA6	FALSE	TRUE	FALSE	More insoluble	0.19388	-0.288315	0.171303	0.382515	0.00348827	0.67083	0.685778	-0.104269	0.669968	0.109147	0.399206	0.213416	0.309834	0.00563737
Q15149	Plectin	PLEC	FALSE	TRUE	FALSE	More insoluble	0.417791	-0.222757	0.104399	0.47208	0.00239261	0.694836	0.614601	-0.133437	0.547661	-0.155102	0.924989	-0.0216656	0.553944	2.00575e-07
Q15185	Prostaglandin E synthase 3	PTGES3	FALSE	FALSE	TRUE	More insoluble	0.537428	-0.164454	0.143267	0.36307	0.0350627	0.527524	0.0045799	-0.705974	0.788922	-0.0835095	0.00421352	0.622558	0.457814	2.73217e-05
Q15233	Non-POU domain-containing octamer-binding protein	NONO	TRUE	TRUE	TRUE	More insoluble	0.016656	-0.774956	0.266024	0.389086	1.83051e-05	1.16404	0.109876	-0.52358	0.569623	0.192721	0.00430617	0.719057	0.703968	0
Q15293	Reticulocalbin-1	RCN1	FALSE	TRUE	FALSE	More insoluble	0.253106	-0.329152	0.118784	0.496729	0.00397471	0.825881	0.335231	-0.31704	0.887398	0.0440952	0.207268	0.361135	0.512074	2.01456e-06
Q15366	Poly(rC)-binding protein 2	PCBP2	TRUE	TRUE	FALSE	More insoluble	0.0530327	-0.585635	0.751156	0.103644	0.00326572	0.689279	0.0518902	-0.566291	0.951917	-0.0195321	0.0232535	0.546696	0.784761	0
Q15404	Ras suppressor protein 1	RSU1	FALSE	TRUE	FALSE	More insoluble	0.162353	-0.186227	0.194032	0.176384	0.00196713	0.362611	0.0288163	-0.988709	0.773039	-0.0377363	0.0344083	0.950973	0.186563	0.0996774
Q15417	Calponin-3	CNN3	FALSE	TRUE	FALSE	More insoluble	0.111928	-0.267584	0.188934	0.223395	0.000223938	0.490979	0.107447	-0.257546	0.690822	0.0634601	0.0240303	0.31265	0.435711	7.07414e-05
Q15435	Protein phosphatase 1 regulatory subunit 7	PPP1R7	FALSE	TRUE	FALSE	More insoluble	0.00770453	-0.569518	0.66061	0.100798	0.000405621	0.670315	0.0295164	-0.454446	0.880026	0.0326911	0.0128825	0.487589	0.272931	0.0151945
Q15637	Splicing factor 1	SF1	FALSE	TRUE	FALSE	More insoluble	0.310806	-0.471454	0.820257	0.120121	0.00124809	0.591575	0.42937	0.118403	0.581337	0.0925298	0.849486	-0.0248831	0.214143	0.0582358
Q15700	Disks large homolog 2	DLG2	TRUE	TRUE	FALSE	More insoluble	0.0308838	-0.647358	0.617872	0.166944	0.00148183	0.814302	0.253479	-0.29969	0.767339	-0.0897382	0.374823	0.210419	0.613169	2.7511e-09
Q15773	Myeloid leukemia factor 2	MLF2	FALSE	FALSE	TRUE	More soluble	0.755479	-0.0775503	0.0884735	0.44682	0.0379508	0.524371	0.00454991	-0.620133	0.659748	-0.120584	0.016626	0.49955	0.351266	0.0015967
Q15811	Intersectin-1	ITSN1	TRUE	TRUE	FALSE	More insoluble	0.121956	-0.420737	0.167533	0.439111	0.00100976	0.859848	0.0901611	-0.459828	0.78899	-0.0834631	0.0517357	0.377061	0.671641	0
Q15813	Tubulin-specific chaperone E	TBCE	FALSE	TRUE	FALSE	More insoluble	0.0432759	-0.941437	0.854885	-0.0955839	0.000247412	0.845853	0.296211	-0.167594	0.617779	0.0907962	0.109827	0.25839	0.373905	0.000746515
Q15833	Syntaxin-binding protein 2	STXBP2	FALSE	TRUE	FALSE	More insoluble	0.263656	-0.276139	0.0129692	0.608025	0.00153092	0.884164	0.851519	0.055614	0.451371	-0.23101	0.287197	-0.285518	0.251534	0.0255937
Q16401	26S proteasome non-ATPase regulatory subunit 5	PSMD5	TRUE	TRUE	TRUE	More insoluble	0.02751	-0.682187	0.317461	0.485631	0.000442285	1.16782	0.0835895	-0.422961	0.735637	-0.0933279	0.000295723	0.333023	0.615628	2.02813e-09
Q16537	Serine/threonine-protein phosphatase 2A 56 kDa regulatory subunit epsilon isoform	PPP2R5E	FALSE	TRUE	FALSE	More insoluble	0.146564	-0.763061	0.491835	-0.423501	0.00329253	0.339559	0.48724	-0.08733	0.64371	0.0716701	0.128491	0.15883	0.481183	9.33606e-06
Q16576	Histone-binding protein RBBP7	RBBP7	FALSE	TRUE	FALSE	More insoluble	0.101512	-0.364281	0.106866	0.558445	0.000642801	0.922726	0.163607	-0.42727	0.577355	0.21199	0.0371068	0.644209	0.5537	2.03459e-07
Q16643	Drebrin	DBN1	TRUE	TRUE	TRUE	More insoluble	0.144663	-0.46442	0.0542655	0.757323	0.000278772	1.22174	0.220849	-0.363878	0.062032	0.64374	0.000993039	1.00762	0.589727	2.06358e-08
Q16647	Prostacyclin synthase	PTGIS	FALSE	TRUE	FALSE	More insoluble	0.21256	-0.284837	0.0367414	0.723252	0.00135215	1.00809	0.670897	-0.0947587	0.700256	0.0906968	0.41262	0.182176	0.324051	0.0037242
Q1KMD3	Heterogeneous nuclear ribonucleoprotein U-like protein 2	HNRNPUL2	TRUE	TRUE	FALSE	More insoluble	0.374547	-0.147152	0.0183496	0.424524	0.000666217	0.571676	0.190731	-0.554855	0.364376	-0.429726	0.445729	0.12427	0.679455	0
Q2TAY7	WD40 repeat-containing protein SMU1	SMU1	FALSE	TRUE	FALSE	More insoluble	0.00966044	-0.740475	0.660405	0.164639	4.84768e-05	0.905114	0.61757	0.15444	0.0797729	0.56656	0.287974	0.412119	0.477848	1.09304e-05
Q3MHD2	Protein LSM12	LSM12	FALSE	TRUE	FALSE	More insoluble	0.190739	-0.408992	0.0996412	0.503157	0.0026401	0.912149	0.875469	-0.046458	0.0465484	0.62639	0.0513284	0.672848	0.24613	0.0290222
Q3SY69	Mitochondrial 10-formyltetrahydrofolate dehydrogenase	ALDH1L2	TRUE	TRUE	FALSE	More insoluble	0.0392854	-0.61252	0.692385	0.137338	7.71577e-05	0.749858	0.196371	-0.362962	0.289298	0.298342	0.00699344	0.658381	0.633471	0
Q4J6C6	Prolyl endopeptidase-like	PREPL	FALSE	TRUE	FALSE	More insoluble	0.153815	-0.319837	0.0388035	0.58758	9.99195e-06	0.907417	0.405168	-0.153199	0.470314	0.118462	0.0924291	0.271661	0.361928	0.0011234
Q53H82	Endoribonuclease LACTB2	LACTB2	FALSE	FALSE	TRUE	More insoluble	0.091564	-0.678589	0.194704	0.221466	0.0250575	0.900055	0.228214	-0.195562	0.139108	0.22953	0.00302036	0.421915	0.433423	7.77959e-05
Q58EX2	Protein sidekick-2	SDK2	FALSE	FALSE	TRUE	More insoluble	0.241416	-0.353026	0.613941	0.155268	0.107781	0.508294	0.644787	-0.15309	0.0161333	0.799831	0.00321109	0.952921	0.119523	0.293443
Q58FF6	Putative heat shock protein HSP 90-beta 4	HSP90AB4P	TRUE	TRUE	FALSE	More insoluble	0.0456733	-0.776963	0.58878	0.238424	0.000212339	1.01539	0.183512	-0.395582	0.453364	0.232669	0.0236336	0.628251	0.84316	0
Q58FF7	Putative heat shock protein HSP 90-beta-3	HSP90AB3P	TRUE	TRUE	FALSE	More insoluble	0.0961145	-0.594994	0.260908	0.452771	0.000594455	1.04776	0.105959	-0.490567	0.577776	0.17786	0.0201693	0.668427	0.874854	0
Q58FF8	Putative heat shock protein HSP 90-beta 2	HSP90AB2P	TRUE	TRUE	FALSE	More insoluble	0.0662444	-0.685996	0.420936	0.341594	0.000428813	1.02759	0.137415	-0.447036	0.603999	0.168183	0.0288534	0.615219	0.88313	0
Q58FG0	Putative heat shock protein HSP 90-alpha A5	HSP90AA5P	TRUE	TRUE	FALSE	More insoluble	0.0644245	-0.621512	0.2164	0.475067	0.000181817	1.09658	0.0996564	-0.498495	0.699041	0.120129	0.0200375	0.618624	0.827215	0
Q58FG1	Putative heat shock protein HSP 90-alpha A4	HSP90AA4P	TRUE	TRUE	FALSE	More insoluble	0.0769716	-0.603908	0.211934	0.497011	0.00019543	1.10092	0.0906474	-0.517584	0.486843	0.234401	0.00955093	0.751985	0.830307	0
Q5GLZ8	Probable E3 ubiquitin-protein ligase HERC4	HERC4	TRUE	TRUE	FALSE	More insoluble	0.0186537	-0.434069	0.0444967	0.698323	2.36394e-05	1.13239	0.220975	-0.309414	0.936261	-0.0216107	0.140171	0.287077	0.656232	0
Q5H9L2	Transcription elongation factor A protein-like 5	TCEAL5	FALSE	TRUE	FALSE	More soluble	0.205177	-0.27515	0.0028748	-0.884619	0.0604464	-0.609469	0.673737	0.0945478	0.971783	-0.00887061	0.642185	-0.103353	0.475828	1.20172e-05
Q5H9R7	Serine/threonine-protein phosphatase 6 regulatory subunit 3	PPP6R3	FALSE	FALSE	TRUE	More soluble	0.0796092	-0.502133	0.00648703	-0.786784	0.273348	-0.284651	0.00250334	-0.830439	0.418798	-0.255019	0.0216357	0.579025	0.406232	0.000229621
Q5HYK3	2-methoxy-6-polyprenyl-1,4-benzoquinol methylase, mitochondrial	COQ5	FALSE	TRUE	FALSE	More insoluble	0.877078	-0.0448343	0.00875891	1.21579	0.00173035	1.26063	0.599863	-0.0415836	0.0845149	0.179053	0.01951	0.220636	0.508617	2.40782e-06
Q5JRX3	Presequence protease, mitochondrial	PITRM1	TRUE	TRUE	TRUE	More insoluble	0.0451721	-0.427894	0.178842	0.478067	0.00226204	0.905961	0.020253	-0.534731	0.957498	-0.0142404	0.00399528	0.514544	0.676582	0
Q5SSJ5	Heterochromatin protein 1-binding protein 3	HP1BP3	FALSE	TRUE	FALSE	More insoluble	0.079753	-0.40265	0.260177	0.249335	0.00491355	0.651985	0.804284	-0.0526929	0.294222	0.257768	0.192546	0.310461	0.510979	2.13208e-06
Q5T2T1	MAGUK p55 subfamily member 7	MPP7	FALSE	TRUE	FALSE	More insoluble	0.0686841	-0.41596	0.264005	0.259727	0.000635835	0.675687	0.849369	-0.0438042	0.255064	0.282208	0.158893	0.334959	0.126193	0.267181
Q5T447	E3 ubiquitin-protein ligase HECTD3	HECTD3	FALSE	TRUE	FALSE	More insoluble	0.0688982	-0.452737	0.325928	0.292236	0.00143847	0.744973	0.137932	-0.3832	0.349381	-0.262945	0.631442	0.120254	0.0652386	0.567115
Q5T5C0	Syntaxin-binding protein 5	STXBP5	FALSE	TRUE	FALSE	More soluble	0.0013279	-0.666614	0.170682	-0.367654	0.0162898	0.29896	0.10613	-0.402642	0.433113	0.261256	0.00982862	0.666837	0.283277	0.0116462
Q5TC84	Opioid growth factor receptor-like protein 1	OGFRL1	FALSE	TRUE	FALSE	More insoluble	0.0137473	-0.672822	0.156386	0.674517	5.61057e-05	1.34734	0.421313	0.176293	0.608761	0.0492101	0.57074	-0.126562	0.391723	0.000395266
Q5TCQ9	Membrane-associated guanylate kinase, WW and PDZ domain-containing protein 3	MAGI3	FALSE	FALSE	TRUE	More insoluble	0.0206793	-0.516023	0.307925	0.551266	0.0227029	1.06729	0.167745	-0.279053	0.14094	0.25427	0.00319358	0.533322	0.282449	0.0119007
Q5VTE6	Protein angel homolog 2	ANGEL2	FALSE	TRUE	FALSE	More insoluble	0.0156715	-0.682569	0.550926	0.151291	0.00137131	0.83386	0.0205262	-0.748012	0.628139	0.145869	0.00538086	0.894215	0.44075	5.72522e-05
Q63HM9	PI-PLC X domain-containing protein 3	PLCXD3	FALSE	FALSE	TRUE	More insoluble	0.111942	0.247248	0.647054	0.114489	0.402099	-0.132759	0.000241858	1.11869	0.109481	0.60195	0.056412	-0.518226	0.370764	0.000832142
Q641Q2	WASH complex subunit 2A	WASHC2A	FALSE	TRUE	FALSE	More insoluble	0.185409	-0.343192	0.00743425	0.760832	0.000157825	1.10402	0.178805	-0.44474	0.179225	-0.445155	0.999082	-0.000415207	0.0126339	0.911886
Q66K74	Microtubule-associated protein 1S	MAP1S	FALSE	TRUE	FALSE	More insoluble	0.580167	0.118263	0.00208884	0.632921	0.0247595	0.514658	0.287166	0.238418	0.0638098	0.392214	0.477583	0.15399	0.469888	1.58291e-05
Q674X7	Kazrin	KAZN	FALSE	TRUE	FALSE	More insoluble	0.0969586	-0.432815	0.255175	0.356998	0.00417422	0.789814	0.139662	-0.376418	0.896524	0.0462652	0.166605	0.422683	0.457984	2.71156e-05
Q684P5	Rap1 GTPase-activating protein 2	RAP1GAP2	FALSE	TRUE	FALSE	More insoluble	0.0146091	-1.0011	0.484927	-0.326888	2.0369e-05	0.674216	0.531394	-0.117409	0.177294	0.277551	0.00763551	0.397424	0.393841	0.000365666
Q6IBS0	Twinfilin-2	TWF2	TRUE	TRUE	FALSE	More insoluble	0.0848228	-0.496184	0.135454	0.473263	0.000485855	0.969447	0.0221795	-0.691536	0.87057	-0.0471873	0.00928634	0.64618	0.698734	0
Q6IPX3	Transcription elongation factor A protein-like 6	TCEAL6	FALSE	TRUE	FALSE	More soluble	0.165802	-0.298196	0.00269473	-0.8893	0.066233	-0.591104	0.69344	0.0898184	0.91622	-0.0268184	0.606008	-0.116637	0.50129	3.49388e-06
Q6P1M0	Long-chain fatty acid transport protein 4	SLC27A4	FALSE	TRUE	FALSE	More insoluble	0.102104	-0.401171	0.135783	0.447961	0.00010559	0.849132	0.727388	-0.0677915	0.425728	0.186273	0.208399	0.25525	0.548637	2.73116e-07
Q6P1N0	Coiled-coil and C2 domain-containing protein 1A	CC2D1A	FALSE	TRUE	FALSE	More insoluble	0.0701431	-0.199455	0.04941	0.721635	0.00396963	0.92109	0.654675	-0.074724	0.361267	0.372879	0.206677	0.454245	0.467405	1.77369e-05
Q6PHR2	Serine/threonine-protein kinase ULK3	ULK3	FALSE	TRUE	FALSE	More insoluble	0.114793	-0.425337	0.149658	0.421802	0.00156804	0.847139	0.489472	-0.156126	0.967784	0.00987108	0.46859	0.166334	0.280964	0.0123694
Q6PIL6	Kv channel-interacting protein 4	KCNIP4	FALSE	TRUE	FALSE	More insoluble	0.0674049	-0.505385	0.397451	0.405733	0.00430988	0.911118	0.128532	-0.122879	0.378888	0.283691	0.14593	0.406241	0.478359	1.06704e-05
Q6QEF8	Coronin-6	CORO6	FALSE	TRUE	FALSE	More insoluble	0.0723958	-0.761977	0.434608	-0.384108	0.000275672	0.377869	0.640595	-0.0870348	0.392555	0.165533	0.0609536	0.252068	0.592381	1.70536e-08
Q6UWE0	E3 ubiquitin-protein ligase LRSAM1	LRSAM1	FALSE	TRUE	FALSE	More insoluble	0.299822	-0.146276	0.0428304	0.433239	0.00249674	0.579515	0.117356	-0.613853	0.492962	-0.322425	0.144957	0.288603	0.414679	0.000165565
Q6UXD5	Seizure 6-like protein 2	SEZ6L2	FALSE	TRUE	FALSE	More insoluble	0.0646667	-0.441755	0.0521434	0.611152	0.000677049	1.05291	0.721062	0.098565	0.220969	0.401051	0.361236	0.306338	0.30426	0.00659906
Q6UXV4	MICOS complex subunit MIC27	APOOL	FALSE	TRUE	FALSE	More insoluble	0.00417497	0.593116	0.215215	0.284861	0.209576	-0.308255	0.41383	0.21547	0.433931	-0.215318	0.0993022	-0.430788	0.317673	0.00449582
Q6WRI0	Immunoglobulin superfamily member 10	IGSF10	FALSE	TRUE	FALSE	Mixed	0.00131774	-0.893098	0.982838	0.00443742	0.00128077	0.897536	0.654703	-0.133669	0.143392	0.390869	0.0511318	0.524538	0.271738	0.0156584
Q6ZNW5	GDP-D-glucose phosphorylase 1	GDPGP1	FALSE	TRUE	FALSE	More insoluble	0.680937	-0.107034	0.0137336	0.891531	0.00457248	0.998565	0.134409	-0.406805	0.482539	0.193251	0.0470487	0.600053	0.455307	3.05289e-05
Q6ZVM7	TOM1-like protein 2	TOM1L2	TRUE	TRUE	TRUE	More insoluble	0.0443634	-0.592596	0.478628	0.250336	0.00242502	0.842933	0.0649169	-0.406931	0.412506	0.204244	0.00201421	0.611711	0.504503	2.9704e-06
Q709C8	Intermembrane lipid transfer protein VPS13C	VPS13C	FALSE	TRUE	FALSE	More insoluble	0.088066	-0.796105	0.439505	-0.416839	0.000604611	0.379265	0.140612	-0.199576	0.890682	0.0179878	0.101893	0.217844	0.26037	0.0207311
Q7KZF4	Staphylococcal nuclease domain-containing protein 1	SND1	TRUE	TRUE	FALSE	More insoluble	0.0386166	-0.696547	0.324109	-0.381577	0.000313511	0.31497	0.13262	-0.526366	0.304823	-0.401529	0.13063	0.12665	0.742137	0
Q7KZI7	Serine/threonine-protein kinase MARK2	MARK2	FALSE	TRUE	FALSE	More insoluble	0.204182	-0.21824	0.0948808	0.342028	0.00212312	0.560269	0.338958	-0.415816	0.647945	-0.22233	0.132154	0.185857	0.382571	0.000550261
Q7L099	Protein RUFY3	RUFY3	FALSE	FALSE	TRUE	More insoluble	0.0664239	-0.331769	0.551164	0.0907953	0.0215633	0.422564	0.605587	-0.0758638	0.00846953	0.471774	0.0012595	0.549352	0.570083	7.56e-08
Q7L0Y3	tRNA methyltransferase 10 homolog C	TRMT10C	FALSE	TRUE	FALSE	More insoluble	0.0478994	-0.517497	0.239586	0.469454	0.00229784	0.986951	0.04507	-0.400438	0.373216	-0.251025	0.375958	0.149455	0.401144	0.000278535
Q7L5N1	COP9 signalosome complex subunit 6	COPS6	TRUE	TRUE	TRUE	More insoluble	0.0577974	-0.458168	0.0306769	0.608428	0.000123846	1.0666	0.0269799	-0.60237	0.85512	0.0445265	0.00411075	0.646897	0.611392	3.35618e-09
Q7RTP6	[F-actin]-monooxygenase MICAL3	MICAL3	FALSE	FALSE	TRUE	Mixed	0.293677	-0.228706	0.0674241	0.665617	0.00943558	0.894324	0.0046787	-0.678838	0.617721	-0.118237	0.000972751	0.558978	0.494742	4.84171e-06
Q7RTV0	PHD finger-like domain-containing protein 5A	PHF5A	FALSE	TRUE	FALSE	More insoluble	0.00313318	0.765179	0.40412	0.240721	0.0471478	-0.524458	0.513589	-0.242951	0.781019	0.104092	0.268096	0.347043	0.105794	0.352703
Q7Z6Z7	E3 ubiquitin-protein ligase HUWE1	HUWE1	FALSE	TRUE	FALSE	More insoluble	0.0643663	-0.51448	0.46655	0.227181	0.0039232	0.741661	0.0282573	-0.591816	0.706059	-0.124274	0.0599368	0.469154	0.584542	2.95658e-08
Q86T65	Disheveled-associated activator of morphogenesis 2	DAAM2	FALSE	TRUE	FALSE	More soluble	0.000783939	-0.91281	0.00796517	-0.799436	0.603712	0.113374	0.137295	-0.308671	0.81811	0.0725458	0.0682819	0.381043	0.177069	0.118385
Q86UL8	Membrane-associated guanylate kinase, WW and PDZ domain-containing protein 2	MAGI2	FALSE	TRUE	FALSE	More insoluble	0.0581589	-0.521529	0.27943	0.300399	0.00220073	0.821927	0.272659	-0.269949	0.433273	0.265102	0.0736664	0.535554	0.130088	0.252605
Q86UQ4	ATP-binding cassette sub-family A member 13	ABCA13	TRUE	TRUE	TRUE	More insoluble	0.077201	-0.543587	0.115969	0.520822	0.00013308	1.06441	0.0424542	-0.56456	0.450504	0.229896	0.00306489	0.794456	0.76906	0
Q86UW7	Calcium-dependent secretion activator 2	CADPS2	TRUE	TRUE	FALSE	More insoluble	0.0140479	-0.567702	0.712585	0.131637	0.00367189	0.699339	0.109901	-0.426293	0.64317	-0.136001	0.00145873	0.290302	0.703165	0
Q86V88	Magnesium-dependent phosphatase 1	MDP1	TRUE	TRUE	FALSE	More insoluble	0.355761	0.354613	0.0291924	0.940167	0.000754834	0.585554	0.184306	-0.488396	0.809405	0.0275517	0.153618	0.515948	0.635662	0
Q86W92	Liprin-beta-1	PPFIBP1	FALSE	TRUE	FALSE	More insoluble	0.0817206	-0.47537	0.0421636	0.517451	6.50016e-05	0.992821	0.651715	0.135025	0.761632	0.0835519	0.854227	-0.051473	0.120594	0.289115
Q86WG3	Caytaxin	ATCAY	FALSE	TRUE	FALSE	More insoluble	0.0224377	-0.570653	0.1755	0.406532	0.000186604	0.977185	0.532064	-0.186526	0.820321	0.0643291	0.331041	0.257215	0.427945	9.74235e-05
Q86X76	Deaminated glutathione amidase	NIT1	FALSE	TRUE	FALSE	More insoluble	0.185063	-0.419315	0.0812523	0.625902	0.00159823	1.04522	0.141482	-0.460539	0.998575	0.000455583	0.11678	0.461041	0.384859	0.000507008
Q86XE0	Sorting nexin-32	SNX32	FALSE	FALSE	TRUE	Mixed	0.0702049	-0.470236	0.882376	0.0498395	0.0342203	0.520075	5.45224e-05	-1.04385	0.274103	-0.397396	0.00385847	0.646457	0.574245	5.81405e-08
Q8IUQ0	Clavesin-1	CLVS1	FALSE	FALSE	TRUE	Mixed	0.725767	0.0759525	0.013584	0.733594	0.0181212	0.657641	0.00060679	-0.727173	0.670491	-0.128319	0.00169154	0.598729	0.226193	0.0452216
Q8IUR0	Trafficking protein particle complex subunit 5	TRAPPC5	FALSE	TRUE	FALSE	More insoluble	0.346617	-0.207182	0.0440671	0.635451	0.00275223	0.842632	0.958076	0.0149309	0.778558	0.0864005	0.803905	0.0751879	0.322833	0.00386159
Q8IVS2	Malonyl-CoA-acyl carrier protein transacylase, mitochondrial	MCAT	FALSE	TRUE	FALSE	More insoluble	0.0388907	-0.933392	0.489053	-0.34937	0.00141989	0.584022	0.0158158	-0.585332	0.836408	0.0390806	0.00590936	0.624412	0.271568	0.0157257
Q8IX04	Ubiquitin-conjugating enzyme E2 variant 3	UEVLD	FALSE	TRUE	FALSE	More insoluble	0.157974	-0.335295	0.0879225	0.53328	0.00089101	0.868575	0.401429	-0.201063	0.92512	0.0319821	0.417076	0.239502	0.551241	2.34872e-07
Q8IXI2	Mitochondrial Rho GTPase 1	RHOT1	FALSE	TRUE	FALSE	Mixed	0.00324234	-0.54065	0.106709	0.38526	7.10395e-07	0.92591	0.802337	0.0550337	0.593926	0.145931	0.684628	0.0994633	0.140166	0.217454
Q8IXQ4	GPALPP motifs-containing protein 1	GPALPP1	FALSE	TRUE	FALSE	More insoluble	0.196533	-0.327092	0.00934988	0.619676	0.00128551	0.946769	0.457157	-0.25023	0.203747	-0.498687	0.463535	-0.248457	0.246056	0.029071
Q8IY17	Patatin-like phospholipase domain-containing protein 6	PNPLA6	FALSE	TRUE	FALSE	More insoluble	0.03727	-0.364415	0.06932	0.555262	1.70838e-05	0.919677	0.737367	-0.103932	0.641704	-0.150659	0.856527	-0.0478449	0.0665044	0.559603
Q8IYB8	ATP-dependent RNA helicase SUPV3L1, mitochondrial	SUPV3L1	FALSE	TRUE	FALSE	More insoluble	0.536348	-0.186726	0.0562535	0.741017	0.00215972	0.927744	0.752339	-0.0746244	0.950117	-0.0164013	0.780914	0.0573468	0.455404	3.0398e-05
Q8IYQ7	Threonine synthase-like 1	THNSL1	FALSE	TRUE	FALSE	More insoluble	0.0479822	-0.627757	0.556845	0.243995	0.00451237	0.871753	0.666412	-0.101008	0.674764	0.0937462	0.35431	0.205509	0.0217137	0.849092
Q8N163	Cell cycle and apoptosis regulator protein 2	CCAR2	FALSE	TRUE	FALSE	More insoluble	0.00813514	-0.414789	0.497183	0.129733	0.000316757	0.544523	0.0897597	-0.791565	0.399659	-0.441591	0.0128293	0.34842	0.480818	9.49931e-06
Q8N1A0	Keratin-like protein KRT222	KRT222	FALSE	FALSE	TRUE	More soluble	0.0317327	-0.615046	0.91347	0.039484	0.0186788	0.65453	0.000570084	-0.91441	0.285226	-0.374333	0.0132041	0.540078	0.195326	0.0845482
Q8N1G4	Leucine-rich repeat-containing protein 47	LRRC47	TRUE	TRUE	FALSE	More insoluble	0.590844	-0.142205	0.00799361	0.712605	0.000414249	0.85481	0.418522	-0.238916	0.883843	-0.0435885	0.285026	0.195056	0.647882	0
Q8N3V7	Synaptopodin	SYNPO	FALSE	TRUE	FALSE	More insoluble	0.616726	-0.115306	0.0576667	0.625192	0.00456652	0.740498	0.694719	-0.110354	0.918329	-0.0316521	0.780234	0.0787017	0.212171	0.060632
Q8N573	Oxidation resistance protein 1	OXR1	FALSE	TRUE	FALSE	More insoluble	0.106754	-0.222368	0.0490714	0.471077	0.000611899	0.693444	0.0835588	-0.391065	0.847639	0.0534581	0.0141791	0.441585	0.32887	0.00322209
Q8N668	COMM domain-containing protein 1	COMMD1	FALSE	FALSE	TRUE	More insoluble	0.502226	0.231462	0.239614	0.433612	0.538869	0.20215	0.0780904	-0.566556	0.158873	0.482801	0.000616147	1.04936	0.3324	0.00289383
Q8N6C5	Immunoglobulin superfamily member 1	IGSF1	FALSE	TRUE	FALSE	More insoluble	0.0335286	-0.58807	0.39316	0.306893	0.00250336	0.894963	0.0476523	0.627151	0.196195	0.328108	0.425263	-0.300528	0.203384	0.0723085
Q8N987	N-terminal EF-hand calcium-binding protein 1	NECAB1	TRUE	TRUE	TRUE	More insoluble	0.0630091	-0.489757	0.0318809	0.617896	1.19994e-05	1.10765	0.0047096	-0.920468	0.92923	-0.0304829	8.48756e-05	0.890213	0.805648	0
Q8NBL1	Protein O-glucosyltransferase 1	POGLUT1	FALSE	TRUE	FALSE	More insoluble	0.0246371	-0.523728	0.268451	0.314961	0.000980387	0.838689	0.896817	0.0360369	0.67006	0.132172	0.700942	0.0996603	0.24221	0.0317455
Q8NBN7	Retinol dehydrogenase 13	RDH13	FALSE	FALSE	TRUE	More insoluble	0.585895	-0.136686	0.861449	0.0645519	0.523854	0.201238	0.65146	-0.0990696	0.0104166	0.710757	0.00102198	0.812442	0.409883	0.000199545
Q8NEB9	Phosphatidylinositol 3-kinase catalytic subunit type 3	PIK3C3	FALSE	TRUE	FALSE	More insoluble	0.917816	-0.0222568	0.00524485	0.914571	0.000100273	0.936828	0.441803	-0.206081	0.577431	-0.147217	0.799108	0.0629445	0.167162	0.140688
Q8NEL9	Phospholipase DDHD1	DDHD1	FALSE	TRUE	FALSE	More insoluble	0.246384	-0.264925	0.129486	0.592658	0.000956526	0.857582	0.229647	-0.31189	0.456663	-0.203977	0.660915	0.10792	0.141529	0.21298
Q8NEZ5	F-box only protein 22	FBXO22	TRUE	TRUE	TRUE	Mixed	0.221423	-0.335629	0.0711994	0.650965	0.00163272	0.986595	0.00383814	-0.669695	0.583825	-0.147623	0.0477096	0.521801	0.0614654	0.589782
Q8NFH3	Nucleoporin Nup43	NUP43	TRUE	TRUE	TRUE	Mixed	0.00185963	-0.877053	0.491147	0.211772	9.43535e-05	1.08882	0.598163	-0.157147	0.0148252	0.679451	0.00422095	0.835335	0.172176	0.129032
Q8NFP9	Neurobeachin	NBEA	FALSE	TRUE	FALSE	More insoluble	0.370084	-0.101221	0.0299505	0.758416	0.00445087	0.859637	0.209875	-0.370274	0.484547	-0.237203	0.196658	0.137458	0.470326	1.55131e-05
Q8NFW8	N-acylneuraminate cytidylyltransferase	CMAS	FALSE	TRUE	FALSE	More insoluble	0.0510971	-0.654309	0.115936	0.58655	1.73916e-05	1.24086	0.171357	-0.442087	0.551193	0.159499	0.043735	0.601586	0.516772	1.57653e-06
Q8NI08	Nuclear receptor coactivator 7	NCOA7	TRUE	TRUE	FALSE	More insoluble	0.537142	-0.262556	0.390936	0.457893	0.0039118	0.720449	0.492983	-0.137533	0.566591	0.125032	0.0432224	0.262567	0.60387	6.89827e-09
Q8TAG9	Exocyst complex component 6	EXOC6	FALSE	FALSE	TRUE	Mixed	0.610574	-0.159723	0.983392	0.00677805	0.610666	0.166501	0.00403695	-0.628848	0.851447	-0.0562687	0.00258521	0.572696	0.0948637	0.404852
Q8TAT6	Nuclear protein localization protein 4 homolog	NPLOC4	FALSE	TRUE	FALSE	More insoluble	0.108762	-0.621449	0.569386	-0.253153	0.00436054	0.368296	0.066253	-0.253508	0.347251	-0.126099	0.254868	0.128123	0.507911	2.49659e-06
Q8TB96	T-cell immunomodulatory protein	ITFG1	FALSE	TRUE	FALSE	More insoluble	0.0145009	-0.538466	0.584902	0.133444	0.00154028	0.67191	0.00701091	-0.61213	0.0214352	-0.518798	0.706641	0.0902531	0.226826	0.0446109
Q8TBC4	NEDD8-activating enzyme E1 catalytic subunit	UBA3	FALSE	TRUE	FALSE	More insoluble	0.0954979	-0.365256	0.0260901	0.456813	0.000148407	0.82207	0.0193426	-0.487515	0.910107	-0.0224099	0.0216876	0.465105	0.318014	0.00445124
Q8TC26	Transmembrane protein 163	TMEM163	FALSE	TRUE	FALSE	More insoluble	0.332764	-0.206647	0.0823421	0.530371	0.00230978	0.737018	0.537859	-0.148677	0.251033	0.343007	0.072864	0.492169	0.319791	0.00422509
Q8TCS8	Polyribonucleotide nucleotidyltransferase 1, mitochondrial	PNPT1	TRUE	TRUE	FALSE	More insoluble	0.0907939	-0.404109	0.207322	0.337835	0.0012689	0.741944	0.105136	-0.385196	0.933154	0.0232043	0.0570693	0.406842	0.63038	0
Q8WU79	Stromal membrane-associated protein 2	SMAP2	FALSE	TRUE	FALSE	More insoluble	0.247653	-0.285516	0.0789141	0.613549	0.00130454	0.899065	0.052109	-0.510237	0.297558	-0.352302	0.539795	0.158338	0.563583	1.12816e-07
Q8WU90	Zinc finger CCCH domain-containing protein 15	ZC3H15	FALSE	TRUE	FALSE	More insoluble	0.0670045	-0.412834	0.315905	0.270641	0.000979462	0.683476	0.376561	-0.246121	0.902406	0.0340142	0.290215	0.281227	0.452775	3.41217e-05
Q8WUM4	Programmed cell death 6-interacting protein	PDCD6IP	FALSE	TRUE	FALSE	More insoluble	0.0733169	-0.605519	0.298649	0.406228	0.00092011	1.01175	0.0323911	-0.652347	0.673714	-0.12448	0.0173599	0.532544	0.514119	1.81138e-06
Q8WUX9	Charged multivesicular body protein 7	CHMP7	FALSE	TRUE	FALSE	More insoluble	0.00932295	-0.741483	0.461673	0.245026	0.000718172	0.986509	0.159937	-0.311654	0.833609	0.0530755	0.0677636	0.365029	0.595667	1.33626e-08
Q8WVF5	BTB/POZ domain-containing protein KCTD4	KCTD4	FALSE	FALSE	TRUE	More insoluble	0.597833	-0.107842	0.163175	0.357811	0.0509169	0.465653	0.357417	-0.348254	0.0436049	0.769113	0.00186151	1.11737	0.340774	0.00223201
Q8WVM8	Sec1 family domain-containing protein 1	SCFD1	TRUE	FALSE	TRUE	More insoluble	0.0526891	-0.562112	0.358202	-0.286585	0.246938	0.275527	0.00785174	-0.588643	0.806718	0.0798221	0.00140439	0.668325	0.696957	0
Q8WVV9	Heterogeneous nuclear ribonucleoprotein L-like	HNRNPLL	FALSE	TRUE	FALSE	More insoluble	0.102796	-0.666144	0.531768	-0.293419	0.0035019	0.372726	0.782728	-0.0429758	0.552156	-0.0965508	0.704268	-0.0536954	0.249757	0.0266808
Q8WVY7	Ubiquitin-like domain-containing CTD phosphatase 1	UBLCP1	TRUE	TRUE	FALSE	Mixed	0.00271965	-0.715538	0.463969	0.247314	0.000254533	0.962853	0.0344976	-0.449797	0.658984	-0.147115	0.24493	0.304607	0.629747	0
Q8WW59	SPRY domain-containing protein 4	SPRYD4	FALSE	TRUE	FALSE	More insoluble	0.816719	-0.0479619	0.0304824	0.565179	0.00386573	0.61314	0.204509	-0.321055	0.38068	0.215913	0.0230969	0.536968	0.257936	0.0219842
Q8WXF1	Paraspeckle component 1	PSPC1	FALSE	TRUE	FALSE	More insoluble	0.0460808	-0.685469	0.199849	0.462522	3.97346e-06	1.14799	0.473919	-0.228206	0.392531	0.265849	0.0286559	0.494055	0.547201	2.96648e-07
Q8WXF7	Atlastin-1	ATL1	FALSE	TRUE	FALSE	More insoluble	0.0702538	-0.415463	0.264559	0.463624	0.003032	0.879087	0.199524	-0.317008	0.27384	-0.287583	0.785916	0.0296837	0.563291	1.14836e-07
Q8WY54	Protein phosphatase 1E	PPM1E	FALSE	TRUE	FALSE	More insoluble	0.951343	-0.0132591	0.00113904	0.892122	0.000711711	0.905381	0.157871	-0.319959	0.500086	0.190081	0.031657	0.509554	0.544377	3.48613e-07
Q8WZ42	Titin	TTN	FALSE	TRUE	FALSE	More insoluble	0.0961193	-0.380132	0.0444676	0.638671	0.000385544	1.0188	0.738806	0.115971	0.235854	0.449671	0.366262	0.3337	0.340458	0.00225429
Q8WZA9	Immunity-related GTPase family Q protein	IRGQ	FALSE	TRUE	FALSE	More insoluble	0.0102019	-0.682959	0.389799	0.242252	0.000664157	0.92521	0.401441	-0.196275	0.902206	0.0268271	0.315868	0.232162	0.488169	6.67729e-06
Q92499	ATP-dependent RNA helicase DDX1	DDX1	TRUE	TRUE	FALSE	More insoluble	0.107275	-0.303897	0.209752	0.282145	0.00255784	0.586043	0.0502905	-0.409634	0.553744	0.252582	0.0855266	0.660847	0.66351	0
Q92538	Golgi-specific brefeldin A-resistance guanine nucleotide exchange factor 1	GBF1	FALSE	TRUE	FALSE	More insoluble	0.54689	-0.171742	0.0337476	0.62242	0.00325618	0.794162	0.89469	-0.0328611	0.382284	-0.269922	0.379224	-0.240378	0.143257	0.207402
Q92556	Engulfment and cell motility protein 1	ELMO1	FALSE	TRUE	FALSE	More insoluble	0.214775	-0.290525	0.0556076	0.622015	0.00111475	0.91254	0.435331	-0.166042	0.981721	-0.00790501	0.60811	0.157524	0.51463	1.76371e-06
Q92561	Phytanoyl-CoA hydroxylase-interacting protein	PHYHIP	FALSE	TRUE	FALSE	More insoluble	0.122044	-0.686018	0.504471	-0.33937	0.00316241	0.346648	0.254863	-0.150264	0.477332	0.0837722	0.0536712	0.234028	0.557254	1.64977e-07
Q92572	AP-3 complex subunit sigma-1	AP3S1	FALSE	FALSE	TRUE	More insoluble	0.215231	-0.340204	0.253681	0.349896	0.00971529	0.690099	0.0151179	-0.579486	0.485544	0.212888	0.000829322	0.792374	0.446835	4.41593e-05
Q92696	Geranylgeranyl transferase type-2 subunit alpha	RABGGTA	FALSE	TRUE	FALSE	More insoluble	0.50735	-0.130811	0.0302254	0.797621	0.000908018	0.928432	0.733407	-0.104361	0.632003	0.159873	0.297417	0.264121	0.564606	1.06007e-07
Q92783	Signal transducing adapter molecule 1	STAM	TRUE	TRUE	TRUE	More insoluble	0.00731913	-0.828576	0.104505	0.4829	9.71342e-06	1.31148	0.0140661	-0.859014	0.53934	0.153053	0.00181115	1.01207	0.61037	3.73923e-09
Q92796	Disks large homolog 3	DLG3	FALSE	TRUE	FALSE	More insoluble	0.0101939	-0.815	0.487313	0.218944	0.000105642	1.03394	0.488246	-0.24443	0.967859	0.0125707	0.338393	0.257113	0.573832	5.96927e-08
Q92843	Bcl-2-like protein 2	BCL2L2	FALSE	TRUE	FALSE	More insoluble	0.341404	-0.238909	0.0403936	0.574495	0.00304504	0.813404	0.233339	-0.294729	0.624861	0.148433	0.0912408	0.447768	0.456061	2.95284e-05
Q92876	Kallikrein-6	KLK6	FALSE	FALSE	TRUE	Mixed	0.376465	-0.215963	0.136499	-0.422581	0.474275	-0.206618	4.17117e-07	-1.05077	0.0384512	-0.328686	0.00221591	0.719638	0.242356	0.0316403
Q92901	Ribosomal protein uL3-like	RPL3L	FALSE	TRUE	FALSE	More soluble	0.00236376	-0.706989	0.0199826	-0.581706	0.561323	0.125283	0.374075	0.228955	0.865322	0.0448012	0.469751	-0.184154	0.0567429	0.618719
Q93009	Ubiquitin carboxyl-terminal hydrolase 7	USP7	TRUE	TRUE	FALSE	More insoluble	0.0837821	-0.678535	0.404324	-0.377594	0.00163651	0.300941	0.0801405	-0.233746	0.753468	-0.0454598	0.0139087	0.192033	0.682571	0
Q93034	Cullin-5	CUL5	FALSE	TRUE	FALSE	More insoluble	0.994183	-0.00217305	0.00514922	0.779487	0.0025224	0.78166	0.0699982	-0.424091	0.353121	0.196909	0.00617516	0.617844	0.380355	0.000595329
Q969G3	SWI/SNF-related matrix-associated actin-dependent regulator of chromatin subfamily E member 1	SMARCE1	FALSE	TRUE	FALSE	More insoluble	0.014289	-0.505118	0.241424	0.422813	0.000229096	0.927932	0.0343389	0.546835	0.27423	0.205753	0.25564	-0.339481	0.402264	0.000267011
Q969J3	BLOC-1-related complex subunit 5	BORCS5	FALSE	TRUE	FALSE	More insoluble	0.0547845	-0.512198	0.417431	0.301916	0.00211165	0.814114	0.173914	-0.436834	0.830193	-0.067724	0.177775	0.374045	0.363948	0.00104963
Q969V6	Myocardin-related transcription factor A	MRTFA	FALSE	TRUE	FALSE	More soluble	0.00324446	-0.969961	0.185592	-0.504576	0.129794	0.465384	0.0121379	-0.703301	0.264925	-0.395392	0.0675274	0.307475	0.34574	0.00190733
Q96AC1	Fermitin family homolog 2	FERMT2	FALSE	TRUE	FALSE	More insoluble	0.270766	-0.220329	0.0277341	0.463268	0.000302065	0.683596	0.0202949	-0.507555	0.778164	-0.0530927	0.0221712	0.454899	0.450657	3.74268e-05
Q96AE4	Far upstream element-binding protein 1	FUBP1	FALSE	FALSE	TRUE	More insoluble	0.622277	0.107217	0.323756	0.185303	0.700675	0.0780861	0.0102734	-0.446037	0.320785	0.194506	1.29161e-05	0.642276	0.144596	0.203153
Q96AX2	Ras-related protein Rab-37	RAB37	FALSE	FALSE	TRUE	More insoluble	0.218657	-0.324579	0.322439	0.322867	0.0368198	0.647446	0.838246	-0.0376219	0.00959939	0.825247	0.00361312	0.864046	0.162634	0.151882
Q96B36	Proline-rich AKT1 substrate 1	AKT1S1	FALSE	FALSE	TRUE	More insoluble	0.980947	0.00825681	0.0738271	0.611496	0.0720698	0.603239	0.0918419	-0.461422	0.242456	0.391364	0.0030052	0.852786	0.352507	0.00153355
Q96B54	Zinc finger protein 428	ZNF428	FALSE	FALSE	TRUE	More soluble	0.857057	0.0453156	0.224383	-0.304519	0.163197	-0.349835	0.00323368	-0.805455	0.124765	-0.434312	0.195907	0.373702	0.235711	0.0367368
Q96C11	FGGY carbohydrate kinase domain-containing protein	FGGY	TRUE	FALSE	TRUE	More soluble	0.667019	-0.140658	0.158398	0.442627	0.0234111	0.583285	0.000714536	-1.06271	0.155376	-0.527668	0.0844888	0.537695	0.61889	1.24452e-09
Q96C36	Pyrroline-5-carboxylate reductase 2	PYCR2	FALSE	FALSE	TRUE	More insoluble	0.521043	-0.168457	0.555093	0.164721	0.160322	0.333178	0.0929185	-0.485537	0.286795	0.296207	0.00483986	0.781745	0.0456913	0.688691
Q96DG6	Carboxymethylenebutenolidase homolog	CMBL	FALSE	TRUE	FALSE	More insoluble	0.162142	-0.307218	0.0636936	0.371878	0.00278934	0.679095	0.611052	-0.141345	0.228831	0.350548	0.0176263	0.496723	0.416066	0.000156782
Q96DI7	U5 small nuclear ribonucleoprotein 40 kDa protein	SNRNP40	FALSE	TRUE	FALSE	More insoluble	0.196262	-0.389768	0.0150383	0.652011	0.000295857	1.04178	0.941195	0.0240276	0.399094	0.278997	0.396076	0.254969	0.232644	0.0393116
Q96EQ0	Small glutamine-rich tetratricopeptide repeat-containing protein beta	SGTB	FALSE	FALSE	TRUE	More insoluble	0.108675	-0.460634	0.731829	0.100906	0.0693437	0.56154	0.605361	-0.142145	0.0305692	0.658228	0.00288647	0.8013	0.36261	0.001098
Q96FC7	Phytanoyl-CoA hydroxylase-interacting protein-like	PHYHIPL	FALSE	TRUE	FALSE	More insoluble	0.27607	-0.353905	0.0310479	0.717951	0.000910806	1.07186	0.13392	-0.484945	0.935423	0.0212897	0.0621159	0.506234	0.464679	2.00789e-05
Q96FW1	Ubiquitin thioesterase OTUB1	OTUB1	TRUE	TRUE	FALSE	More insoluble	0.222136	-0.373483	0.182361	0.479563	0.00446961	0.853046	0.128675	-0.46762	0.858345	-0.0573237	0.0904846	0.408568	0.785711	0
Q96HJ9	Protein FMC1 homolog	FMC1	FALSE	TRUE	FALSE	More insoluble	0.0138248	-0.613086	0.734788	0.113529	0.00460278	0.726614	0.677507	0.104462	0.446571	-0.166027	0.254346	-0.270488	0.0492697	0.665709
Q96HY7	2-oxoadipate dehydrogenase complex component E1	DHTKD1	FALSE	TRUE	FALSE	More insoluble	0.118278	-0.494992	0.0753247	0.593608	0.0006297	1.0886	0.844028	-0.0607673	0.117318	0.485139	0.0418406	0.545477	0.152215	0.180159
Q96IJ6	Mannose-1-phosphate guanyltransferase alpha	GMPPA	FALSE	TRUE	FALSE	More insoluble	0.120124	-0.478675	0.0311831	0.529709	0.00135219	1.00838	0.331554	-0.227871	0.858538	-0.0414789	0.3995	0.184217	0.100146	0.379104
Q96JG6	Syndetin	VPS50	FALSE	TRUE	FALSE	More insoluble	0.114161	-0.373765	0.37253	0.237268	0.00414618	0.611034	0.0695797	-0.396282	0.860664	-0.0481225	0.0681863	0.350862	0.311295	0.00540693
Q96JJ3	Engulfment and cell motility protein 2	ELMO2	FALSE	TRUE	FALSE	More insoluble	0.281719	-0.247603	0.108967	0.48686	0.000722735	0.734463	0.015722	-0.603932	0.780743	-0.0805105	0.0373624	0.523108	0.566188	9.62215e-08
Q96JM3	Chromosome alignment-maintaining phosphoprotein 1	CHAMP1	FALSE	TRUE	FALSE	More insoluble	0.447066	-0.176752	0.00010523	0.952749	6.36836e-06	1.1295	0.600008	-0.126475	0.312234	0.294194	0.107434	0.430037	0.404747	0.000243008
Q96K19	E3 ubiquitin-protein ligase RNF170	RNF170	FALSE	TRUE	FALSE	More insoluble	0.0172031	-0.56231	0.559822	0.238259	0.00253854	0.800569	0.108809	0.503268	0.950651	-0.0172701	0.0409022	-0.523494	0.237926	0.0349664
Q96KG9	N-terminal kinase-like protein	SCYL1	FALSE	TRUE	FALSE	More insoluble	0.499924	-0.166594	0.00751243	0.705869	0.000479968	0.872463	0.667108	-0.114111	0.213648	0.333839	0.0789037	0.446393	0.510297	2.20844e-06
Q96L34	MAP/microtubule affinity-regulating kinase 4	MARK4	FALSE	FALSE	TRUE	More soluble	0.602932	-0.123003	0.0726013	0.539961	0.00727257	0.662965	0.000904086	-0.78177	0.430625	-0.226063	0.00745315	0.555688	0.280769	0.012432
Q96LZ3	Calcineurin subunit B type 2	PPP3R2	FALSE	FALSE	TRUE	More soluble	0.549155	-0.165525	0.702307	-0.101593	0.818013	0.0639322	0.00356034	-0.92482	0.215007	-0.248926	0.051107	0.675895	0.358374	0.00126468
Q96NY7	Chloride intracellular channel protein 6	CLIC6	FALSE	FALSE	TRUE	More insoluble	0.233789	-0.364081	0.225081	0.40188	0.00847246	0.765961	0.0907388	-0.47613	0.371602	0.279069	0.00496854	0.753854	0.514849	1.74364e-06
Q96PU5	E3 ubiquitin-protein ligase NEDD4-like	NEDD4L	FALSE	FALSE	TRUE	More soluble	0.444698	-0.175587	0.696968	0.0956074	0.224665	0.271195	0.0537866	-0.454037	0.0017628	-0.735183	0.216323	-0.281146	0.254017	0.024138
Q96Q05	Trafficking protein particle complex subunit 9	TRAPPC9	FALSE	TRUE	FALSE	More soluble	0.00348095	-0.681697	0.552067	-0.201033	0.0160394	0.480664	0.235957	-0.322379	0.492404	0.246189	0.0489915	0.56854	0.386611	0.000476012
Q96QG7	Myotubularin-related protein 9	MTMR9	FALSE	TRUE	FALSE	More soluble	0.0014482	-0.598712	0.954536	0.0169575	0.00740241	0.615669	0.177069	-0.311471	0.440465	-0.241525	0.765482	0.0811382	0.305015	0.0064609
Q96QK1	Vacuolar protein sorting-associated protein 35	VPS35	TRUE	TRUE	FALSE	More insoluble	0.109398	-0.629085	0.882601	0.0682224	0.000537139	0.697307	0.0543016	-0.35393	0.894462	-0.0271356	0.0340823	0.328161	0.667624	0
Q96RS6	NudC domain-containing protein 1	NUDCD1	FALSE	FALSE	TRUE	More insoluble	0.442216	0.231799	0.0771195	0.682403	0.181261	0.450604	0.176489	-0.285297	0.111569	0.437435	0.00190135	0.722622	0.355964	0.00136947
Q96RU3	Formin-binding protein 1	FNBP1	FALSE	TRUE	FALSE	More insoluble	0.570697	-0.154103	0.0195829	0.798005	0.00054529	0.952107	0.284731	-0.304594	0.184873	0.435435	0.0131613	0.742293	0.228238	0.0432732
Q96S86	Hyaluronan and proteoglycan link protein 3	HAPLN3	FALSE	TRUE	FALSE	More soluble	0.00260949	-0.689867	0.250546	-0.249682	0.0653176	0.440186	0.211238	-0.349246	0.4745	-0.204682	0.624306	0.144564	0.429869	9.00606e-05
Q96S90	LysM and putative peptidoglycan-binding domain-containing protein 1	LYSMD1	FALSE	TRUE	FALSE	More insoluble	0.345284	-0.179177	0.00331699	1.02739	0.000346885	1.20656	0.753109	-0.085538	0.584943	0.171477	0.359563	0.26053	0.451947	3.53795e-05
Q96SU4	Oxysterol-binding protein-related protein 9	OSBPL9	FALSE	TRUE	FALSE	More soluble	0.00461996	-0.576672	0.950923	-0.0167113	0.00592405	0.559961	0.438324	-0.232407	0.491705	0.189668	0.116521	0.425244	0.291796	0.00929068
Q99426	Tubulin-folding cofactor B	TBCB	TRUE	TRUE	TRUE	More insoluble	0.0798349	-0.613675	0.269315	0.418202	0.000871752	1.03188	0.0512826	-0.545532	0.578614	0.192182	0.00322993	0.737714	0.580453	3.88766e-08
Q99576	TSC22 domain family protein 3	TSC22D3	FALSE	FALSE	TRUE	More insoluble	0.539339	-0.153528	0.983379	-0.00682671	0.608015	0.146701	0.0176067	-0.594116	0.985287	0.00648157	0.00400845	0.601632	0.364143	0.00104276
Q99613	Eukaryotic translation initiation factor 3 subunit C	EIF3C	FALSE	TRUE	FALSE	More insoluble	0.0632526	-0.774357	0.606324	-0.251561	0.000491102	0.522797	0.229492	-0.187567	0.791658	0.0448259	0.0858741	0.233853	0.535078	5.87493e-07
Q99615	DnaJ homolog subfamily C member 7	DNAJC7	FALSE	TRUE	FALSE	More insoluble	0.0409207	-0.627427	0.744352	-0.113278	0.000164543	0.514149	0.0129749	-0.349546	0.488087	0.236479	0.0541668	0.586559	0.437512	6.56117e-05
Q99627	COP9 signalosome complex subunit 8	COPS8	FALSE	TRUE	FALSE	Mixed	0.00443294	-0.598723	0.149584	0.306611	5.75902e-06	0.905333	0.223616	-0.281048	0.893819	0.0312586	0.131759	0.312406	0.494961	4.78961e-06
Q99700	Ataxin-2	ATXN2	FALSE	TRUE	FALSE	More insoluble	0.737106	0.128766	0.0766146	0.883226	0.00214603	0.75446	0.781907	0.0696857	0.849553	0.0265241	0.866857	-0.0431615	0.075852	0.505655
Q99733	Nucleosome assembly protein 1-like 4	NAP1L4	TRUE	TRUE	FALSE	More insoluble	0.358705	-0.284392	0.0617177	0.661931	0.00324677	0.946323	0.318173	-0.3146	0.539472	0.183965	0.0613873	0.498565	0.67814	0
Q99829	Copine-1	CPNE1	FALSE	FALSE	TRUE	More insoluble	0.0202477	-0.663899	0.977182	0.00870251	0.0213706	0.672601	0.00987083	-0.676525	0.84297	0.0424964	0.00253519	0.718963	0.242843	0.0312916
Q99962	Endophilin-A1	SH3GL2	TRUE	TRUE	FALSE	More insoluble	0.0459061	-0.658532	0.871999	0.0599908	0.000405416	0.718523	0.025214	-0.491013	0.682865	-0.0941375	0.0168257	0.396876	0.622079	6.39473e-10
Q9BQE5	Apolipoprotein L2	APOL2	FALSE	FALSE	TRUE	More soluble	0.425382	-0.229862	0.556815	0.20406	0.164506	0.433922	0.0036374	-0.728856	0.160523	-0.460727	0.108007	0.268165	0.330526	0.0030642
Q9BR01	Sulfotransferase 4A1	SULT4A1	TRUE	FALSE	TRUE	More insoluble	0.501683	-0.145435	0.0767351	0.450751	0.0113586	0.596186	0.115003	-0.24688	0.125776	0.249457	0.00140913	0.496337	0.64406	0
Q9BRJ7	Tudor-interacting repair regulator protein	NUDT16L1	FALSE	TRUE	FALSE	More insoluble	0.250351	-0.30962	0.0410522	0.677371	0.000980385	0.986992	0.347284	-0.31593	0.864447	0.0677243	0.21638	0.382735	0.268793	0.0168569
Q9BRQ6	MICOS complex subunit MIC25	CHCHD6	FALSE	FALSE	TRUE	More soluble	0.696358	-0.101564	0.271515	0.30654	0.0793317	0.408104	0.392084	0.216757	0.0148129	-0.581996	0.000731856	-0.798753	-0.26295	0.0194702
Q9BSU1	Phagosome assembly factor 1	PHAF1	TRUE	FALSE	TRUE	More insoluble	0.457995	-0.179481	0.206211	0.351434	0.0359891	0.530915	0.0256048	-0.479829	0.57488	0.159672	0.00303498	0.639727	0.618622	1.30212e-09
Q9BT78	COP9 signalosome complex subunit 4	COPS4	FALSE	TRUE	FALSE	More insoluble	0.307047	-0.314319	0.00961296	0.772047	0.000791859	1.08637	0.379696	-0.21664	0.501811	0.197022	0.156562	0.423597	0.33184	0.0029438
Q9BTV5	Fibronectin type III and SPRY domain-containing protein 1	FSD1	TRUE	TRUE	TRUE	Mixed	0.0621223	-0.445449	0.100543	0.592063	7.35509e-06	1.03751	0.00246762	-0.699506	0.168661	-0.398617	0.0332378	0.300022	0.665336	0
Q9BUL8	Programmed cell death protein 10	PDCD10	FALSE	TRUE	FALSE	More insoluble	0.0711883	-0.475521	0.496144	0.287013	0.00410296	0.762534	0.0105285	-0.934747	0.0760077	-0.735158	0.0423251	0.198305	0.534275	6.14175e-07
Q9BVA0	Katanin p80 WD40 repeat-containing subunit B1	KATNB1	TRUE	TRUE	FALSE	More insoluble	0.4494	-0.174663	0.0516973	0.662598	0.00445127	0.837262	0.010823	-0.568125	0.957921	0.0173749	0.00551821	0.585838	0.620643	8.94272e-10
Q9BVG4	Protein PBDC1	PBDC1	FALSE	FALSE	TRUE	Mixed	0.368458	-0.293146	0.965954	0.0150309	0.188953	0.308176	0.00423743	-0.914022	0.363138	0.202917	0.000599374	1.11694	0.262634	0.0196212
Q9BVK6	Transmembrane emp24 domain-containing protein 9	TMED9	FALSE	TRUE	FALSE	More insoluble	0.897041	-0.00779624	0.00115068	0.841593	0.000175275	0.849389	0.489391	-0.198823	0.100149	0.655506	0.0118489	0.85869	0.328335	0.00327471
Q9BW27	Nuclear pore complex protein Nup85	NUP85	FALSE	TRUE	FALSE	More insoluble	0.501989	-0.234401	0.0950481	0.719578	0.00353152	0.95398	0.0489771	-0.405421	0.546917	0.209523	0.0114328	0.614944	0.434469	7.44914e-05
Q9BXM9	FSD1-like protein	FSD1L	TRUE	TRUE	TRUE	Mixed	0.00222286	-0.835314	0.00293356	-0.87029	0.867842	-0.0349758	0.00160528	-0.746679	0.534807	0.2043	6.1088e-06	0.950857	0.50224	3.33078e-06
Q9BXS5	AP-1 complex subunit mu-1	AP1M1	TRUE	TRUE	FALSE	More insoluble	0.124511	-0.550197	0.948126	-0.0266685	0.000427413	0.523528	0.0845795	-0.623123	0.393819	-0.342357	0.0112459	0.279209	0.692235	0
Q9BXW6	Oxysterol-binding protein-related protein 1	OSBPL1A	FALSE	TRUE	FALSE	More insoluble	0.0648167	-0.501897	0.157221	0.467856	0.000496275	0.969753	0.315694	-0.243278	0.554827	0.179588	0.0729533	0.424262	0.59277	1.65755e-08
Q9BYD6	Large ribosomal subunit protein uL1m	MRPL1	FALSE	FALSE	TRUE	More insoluble	0.243095	-0.319441	0.47779	0.20801	0.0483254	0.527451	0.66889	0.103341	0.00718288	0.848584	0.00264124	0.749897	-0.0699854	0.539196
Q9BZH6	WD repeat-containing protein 11	WDR11	FALSE	TRUE	FALSE	More insoluble	0.0575192	-0.475183	0.359855	0.308728	0.00217306	0.783911	0.818506	0.0706451	0.944489	0.0210262	0.871795	-0.0496188	0.328505	0.00325788
Q9C026	E3 ubiquitin-protein ligase TRIM9	TRIM9	FALSE	TRUE	FALSE	More insoluble	0.0108752	-0.547578	0.240241	0.301218	9.5491e-05	0.848796	0.0294634	-0.492309	0.346158	-0.246597	0.300848	0.244217	0.447639	4.26568e-05
Q9C040	Tripartite motif-containing protein 2	TRIM2	FALSE	TRUE	FALSE	More insoluble	0.0397428	-0.707454	0.434636	0.314969	0.000185979	1.02242	0.0552742	-0.671547	0.645139	-0.16881	0.0807108	0.502737	0.417332	0.000149148
Q9C0E2	Exportin-4	XPO4	FALSE	TRUE	FALSE	More insoluble	0.27085	-0.330607	0.333954	0.404789	0.00211931	0.735396	0.381661	-0.20173	0.692452	-0.102511	0.681494	0.098703	0.349026	0.0017166
Q9GZZ9	Ubiquitin-like modifier-activating enzyme 5	UBA5	TRUE	FALSE	TRUE	More soluble	0.49238	-0.204713	0.991303	-0.00358259	0.487709	0.201131	0.000881555	-0.925949	0.315903	-0.381378	0.011449	0.544571	0.651144	0
Q9H019	Mitochondrial fission regulator 1-like	MTFR1L	FALSE	TRUE	FALSE	More insoluble	0.168821	-0.345668	0.266528	0.296821	0.00481281	0.64249	0.198438	-0.291358	0.686872	-0.089098	0.350219	0.201975	0.23666	0.035969
Q9H078	Mitochondrial disaggregase	CLPB	FALSE	TRUE	FALSE	More insoluble	0.0468136	-0.721677	0.493268	-0.285414	6.52389e-05	0.436263	0.237971	-0.455987	0.431859	-0.334715	0.465808	0.121408	0.466188	1.87489e-05
Q9H0W9	Ester hydrolase C11orf54	C11orf54	FALSE	TRUE	FALSE	More soluble	0.0802729	0.391409	0.161355	-0.564446	0.000621958	-0.955855	0.879549	0.0348445	0.871202	0.0432936	0.971119	0.00817023	0.421032	0.000128762
Q9H1V8	Sodium-dependent neutral amino acid transporter SLC6A17	SLC6A17	FALSE	FALSE	TRUE	More insoluble	0.200541	-0.327254	0.691799	-0.114685	0.368773	0.212569	0.740503	-0.0758818	0.0288988	0.722439	0.00286631	0.800669	0.294085	0.00873415
Q9H1Z4	WD repeat-containing protein 13	WDR13	FALSE	FALSE	TRUE	More insoluble	0.263106	-0.294187	0.539334	0.194523	0.102447	0.48871	0.00550433	-0.623916	0.968646	-0.0119345	0.000468907	0.613505	0.327653	0.0033428
Q9H201	Epsin-3	EPN3	FALSE	TRUE	FALSE	More insoluble	0.0459346	-0.510584	0.271631	0.371209	0.00151842	0.881793	0.131558	-0.429762	0.554959	-0.18271	0.351351	0.245557	0.519815	1.34271e-06
Q9H2G2	STE20-like serine/threonine-protein kinase	SLK	FALSE	TRUE	FALSE	More insoluble	0.046758	-0.473077	0.24081	0.327974	0.00142862	0.801051	0.22851	-0.267381	0.641994	0.0986995	0.054802	0.365519	0.520521	1.29336e-06
Q9H2M9	Rab3 GTPase-activating protein non-catalytic subunit	RAB3GAP2	FALSE	TRUE	FALSE	More insoluble	0.00534261	-0.59543	0.996719	-0.00128506	0.00435932	0.594145	0.877285	-0.0417402	0.568623	0.161876	0.496423	0.204579	0.535589	5.71089e-07
Q9H3G5	Probable serine carboxypeptidase CPVL	CPVL	FALSE	FALSE	TRUE	Mixed	0.084216	-0.504071	0.863056	-0.0404459	0.0904121	0.463626	0.00056951	-1.23067	0.665422	0.157549	6.6492e-05	1.38822	0.520594	1.28836e-06
Q9H3Q1	Cdc42 effector protein 4	CDC42EP4	FALSE	FALSE	TRUE	More insoluble	0.2995	-0.295909	0.0968189	0.484359	0.00869988	0.780268	0.0490424	-0.563247	0.286985	0.316455	0.000123484	0.880429	0.339046	0.0023562
Q9H3S7	Tyrosine-protein phosphatase non-receptor type 23	PTPN23	FALSE	TRUE	FALSE	More insoluble	0.286543	-0.275539	0.0455164	0.692473	0.000338556	0.968011	0.0334959	-0.448248	0.164345	-0.341239	0.204338	0.106689	0.432668	8.02622e-05
Q9H479	Fructosamine-3-kinase	FN3K	FALSE	TRUE	FALSE	More insoluble	0.0480002	-0.478829	0.0862357	0.354205	0.00206402	0.833033	0.467779	-0.147885	0.12821	0.328747	0.0282009	0.476798	0.507887	2.4997e-06
Q9H4A4	Aminopeptidase B	RNPEP	TRUE	TRUE	TRUE	Mixed	0.00108451	-0.677008	0.465342	0.154846	1.25053e-05	0.831854	0.263597	-0.219458	0.128577	0.298094	0.000884842	0.511726	0.571008	7.13469e-08
Q9H4F8	SPARC-related modular calcium-binding protein 1	SMOC1	FALSE	TRUE	FALSE	More insoluble	0.000752738	1.09135	0.00134646	1.21999	0.0729536	0.128646	0.70695	0.143958	0.276022	0.405632	0.211081	0.26063	0.544036	3.55437e-07
Q9H4G0	Band 4.1-like protein 1	EPB41L1	FALSE	TRUE	FALSE	More insoluble	0.0750188	-0.291958	0.00459122	0.513488	8.66089e-07	0.805447	0.268019	-0.20244	0.958921	-0.0105816	0.190539	0.190974	0.320375	0.00415302
Q9H4M9	EH domain-containing protein 1	EHD1	TRUE	TRUE	FALSE	More insoluble	0.274237	-0.235527	0.080062	0.40311	0.000299542	0.638636	0.0509319	-0.380234	0.716359	-0.0794857	0.0678197	0.300014	0.758277	0
Q9H6K4	Optic atrophy 3 protein	OPA3	FALSE	FALSE	TRUE	More insoluble	0.742497	0.0924687	0.567479	0.182296	0.766135	0.0898274	0.00312181	0.786743	0.16749	0.406805	0.172096	-0.379938	-0.0849075	0.456091
Q9H6K5	Proline-rich protein 36	PRR36	FALSE	FALSE	TRUE	More soluble	0.563981	0.13415	0.234724	-0.358017	0.0223469	-0.492167	0.00590391	0.649951	0.119301	-0.4868	1.49252e-05	-1.13596	0.412098	0.000183119
Q9H7Z7	Prostaglandin E synthase 2	PTGES2	FALSE	TRUE	FALSE	More insoluble	0.829926	-0.0461886	0.012363	0.590661	0.00174456	0.636849	0.101732	-0.56737	0.28427	-0.396618	0.400699	0.174614	0.305185	0.00643006
Q9H832	Ubiquitin-conjugating enzyme E2 Z	UBE2Z	FALSE	TRUE	FALSE	More insoluble	0.0830152	-0.421272	0.0553344	0.477391	0.00154704	0.898664	0.0402377	-0.569462	0.443197	-0.252616	0.0754804	0.315354	0.433934	7.61654e-05
Q9H8M1	Coenzyme Q-binding protein COQ10 homolog B, mitochondrial	COQ10B	FALSE	FALSE	TRUE	More soluble	0.136948	-0.321437	0.506884	0.174561	0.0194593	0.495998	0.00327362	-0.619508	0.257829	-0.264671	0.0751309	0.354181	0.263145	0.0193778
Q9H902	Receptor expression-enhancing protein 1	REEP1	FALSE	TRUE	FALSE	More insoluble	0.435296	-0.165561	0.00280328	0.810305	5.0974e-05	0.975866	0.480795	-0.15781	0.878829	0.0429571	0.297885	0.200571	0.262707	0.0195863
Q9H993	Damage-control phosphatase ARMT1	ARMT1	TRUE	FALSE	TRUE	More insoluble	0.323553	-0.197816	0.0586978	0.43043	0.00682747	0.628246	0.454317	0.359046	0.140121	0.803629	0.00427335	0.444583	0.612196	3.07346e-09
Q9HAB8	Phosphopantothenate--cysteine ligase	PPCS	FALSE	TRUE	FALSE	More insoluble	0.705637	0.110922	0.00268463	1.03466	0.0251747	0.923739	0.36148	-0.315144	0.627319	-0.188408	0.0751596	0.129234	0.17091	0.131902
Q9HAP6	Protein lin-7 homolog B	LIN7B	FALSE	TRUE	FALSE	More insoluble	0.259179	-0.295106	0.0507489	0.424191	0.00403908	0.719297	0.470288	-0.197429	0.83687	-0.0580478	0.608508	0.139381	0.292381	0.0091457
Q9HB71	Calcyclin-binding protein	CACYBP	FALSE	TRUE	FALSE	More insoluble	0.00901281	-0.438928	0.302257	0.175491	4.08401e-05	0.614419	0.108921	-0.246092	0.856138	-0.0274668	0.0751337	0.218625	0.483423	8.39105e-06
Q9HB90	Ras-related GTP-binding protein C	RRAGC	FALSE	TRUE	FALSE	More insoluble	0.264421	0.428624	0.00267667	0.368821	0.874111	-0.0598034	0.632111	-0.0476406	0.341207	0.118152	0.0724994	0.165059	0.0195959	0.863669
Q9HCM2	Plexin-A4	PLXNA4	FALSE	TRUE	FALSE	More insoluble	0.00376456	-0.544904	0.103175	0.332302	2.12942e-06	0.877206	0.976908	-0.00591524	0.0403526	0.449748	0.0348305	0.457968	0.172225	0.128922
Q9HCM3	UPF0606 protein KIAA1549	KIAA1549	FALSE	TRUE	FALSE	More soluble	0.995063	0.000814964	0.0143598	-1.24726	0.00450372	-1.24808	0.872638	0.0235727	0.550941	0.0858577	0.663481	0.0643466	0.224659	0.0467302
Q9HD15	Steroid receptor RNA activator 1	SRA1	FALSE	FALSE	TRUE	More insoluble	0.728294	-0.0780137	0.674589	0.104574	0.439048	0.182588	0.120473	-0.321478	0.0124877	0.580221	2.30321e-05	0.901699	0.272712	0.0152788
Q9HD34	LYR motif-containing protein 4	LYRM4	FALSE	TRUE	FALSE	More insoluble	0.434522	-0.30584	0.00301418	0.490743	0.0451003	0.796583	0.762692	-0.0468195	0.0733889	0.275369	0.0180453	0.324948	0.445229	4.73137e-05
Q9HDC9	Adipocyte plasma membrane-associated protein	APMAP	TRUE	TRUE	TRUE	Mixed	0.0767037	-0.302365	0.167702	0.480285	0.00259941	0.782651	0.00462406	-0.761304	0.473318	-0.27568	0.0326385	0.48528	0.491772	5.60273e-06
Q9NP92	Large ribosomal subunit protein mL65	MRPS30	FALSE	FALSE	TRUE	More insoluble	0.785608	-0.0834544	0.580196	-0.17884	0.762041	-0.0953859	0.0190139	0.682222	0.000772079	1.01233	0.224845	0.328532	-0.00457644	0.968081
Q9NPH2	Inositol-3-phosphate synthase 1	ISYNA1	TRUE	TRUE	TRUE	Mixed	0.858931	0.0534938	0.00498928	0.705608	0.00630876	0.652114	0.00216221	-0.673437	0.221421	-0.29201	0.193772	0.381426	0.238583	0.0344551
Q9NPR2	Semaphorin-4B	SEMA4B	FALSE	FALSE	TRUE	More soluble	0.0203448	-0.632453	0.790431	0.0624493	0.0057504	0.694902	0.00114242	-0.835302	3.43751e-05	-1.01875	0.554502	-0.183452	0.055964	0.62355
Q9NQ29	Putative RNA-binding protein Luc7-like 1	LUC7L	FALSE	TRUE	FALSE	More insoluble	0.0718549	-0.490183	0.469489	0.231712	0.00379191	0.721895	0.350023	-0.268125	0.809462	-0.0841905	0.495988	0.183147	0.155185	0.171733
Q9NQ48	Leucine zipper transcription factor-like protein 1	LZTFL1	TRUE	TRUE	FALSE	More insoluble	0.194318	-0.421972	0.0431435	0.550429	0.00189871	0.972401	0.0919002	-0.650468	0.804775	-0.0834133	0.0861384	0.567055	0.690628	0
Q9NQ86	E3 ubiquitin-protein ligase TRIM36	TRIM36	FALSE	TRUE	FALSE	More insoluble	0.266753	-0.255139	0.143148	0.476608	0.001505	0.731747	0.979007	-0.00730578	0.9305	-0.0268636	0.952629	-0.0176596	0.170107	0.133749
Q9NQ88	Fructose-2,6-bisphosphatase TIGAR	TIGAR	FALSE	TRUE	FALSE	More insoluble	0.0871072	-0.678321	0.786923	-0.125514	0.000223671	0.552807	0.388118	-0.149263	0.338329	0.162713	0.0177637	0.311976	0.465385	1.94462e-05
Q9NQH7	Xaa-Pro aminopeptidase 3	XPNPEP3	TRUE	TRUE	FALSE	More insoluble	0.0724268	-0.569949	0.130518	0.540035	3.56575e-05	1.10998	0.0432909	-0.591248	0.617314	0.151671	0.00684256	0.742919	0.77057	0
Q9NQR4	Omega-amidase NIT2	NIT2	FALSE	TRUE	FALSE	More insoluble	0.522681	-0.0821879	0.0193438	0.321	0.000877021	0.403188	0.112343	-0.214297	0.639333	0.0623577	0.0551127	0.280262	0.363997	0.00104791
Q9NQX4	Unconventional myosin-Vc	MYO5C	FALSE	TRUE	FALSE	More insoluble	0.482963	-0.158243	0.0309241	0.701445	0.00354905	0.859687	0.0111463	-0.611641	0.284182	-0.326763	0.0644015	0.284997	0.444279	4.92751e-05
Q9NR19	Acetyl-coenzyme A synthetase, cytoplasmic	ACSS2	FALSE	FALSE	TRUE	More soluble	0.809424	-0.0651791	0.586005	0.151596	0.395301	0.216775	0.000361416	-0.896328	0.16025	-0.410593	0.0415115	0.48773	0.253554	0.0244036
Q9NR31	GTP-binding protein SAR1a	SAR1A	TRUE	TRUE	FALSE	More insoluble	0.0748976	-0.454458	0.302181	0.437782	0.00392957	0.892239	0.0344587	-0.52854	0.22439	-0.34126	0.104419	0.18775	0.623369	4.33101e-10
Q9NR45	Sialic acid synthase	NANS	TRUE	TRUE	TRUE	More insoluble	0.134575	-0.506142	0.146079	0.598142	0.000255484	1.10428	0.0401201	-0.653899	0.72434	0.113148	0.00452211	0.767047	0.79333	0
Q9NRK6	ATP-binding cassette sub-family B member 10, mitochondrial	ABCB10	FALSE	TRUE	FALSE	More insoluble	0.492589	-0.151501	0.11147	0.553713	0.00115878	0.705214	0.344194	-0.263152	0.727114	0.125874	0.2619	0.391381	0.297128	0.00803961
Q9NRL3	Striatin-4	STRN4	FALSE	FALSE	TRUE	More insoluble	0.793865	-0.0765855	0.44856	0.229047	0.287647	0.305632	0.451423	-0.155561	0.0747651	0.497634	0.00480907	0.653196	0.429503	9.14176e-05
Q9NRN7	L-aminoadipate-semialdehyde dehydrogenase-phosphopantetheinyl transferase	AASDHPPT	FALSE	FALSE	TRUE	More insoluble	0.755457	-0.111602	0.114612	0.66074	0.00523743	0.772342	0.124534	-0.408198	0.410296	0.226625	0.000933583	0.643169	0.558082	1.57056e-07
Q9NRW7	Vacuolar protein sorting-associated protein 45	VPS45	FALSE	TRUE	FALSE	More insoluble	0.0491837	-0.479142	0.400196	0.295647	0.000241173	0.774789	0.115809	-0.390166	0.351636	-0.252903	0.0952141	0.138858	0.545083	3.34869e-07
Q9NSD9	Phenylalanine--tRNA ligase beta subunit	FARSB	FALSE	TRUE	FALSE	More insoluble	0.0312155	-0.576768	0.0759223	0.54474	1.03615e-05	1.12151	0.207423	-0.309822	0.525212	0.144432	0.0204929	0.454753	0.5148	1.74808e-06
Q9NTK5	Obg-like ATPase 1	OLA1	FALSE	TRUE	FALSE	More insoluble	0.0069741	-0.823265	0.269227	0.374727	1.24769e-06	1.19799	0.215457	-0.359463	0.49467	0.205627	0.0154124	0.56509	0.5713	7.00505e-08
Q9NV70	Exocyst complex component 1	EXOC1	FALSE	FALSE	TRUE	More soluble	0.024109	-0.662419	0.415925	-0.266759	0.120556	0.39566	8.50194e-05	-0.895658	0.104434	-0.503852	0.0415568	0.391629	0.536441	5.4471e-07
Q9NVA1	Ubiquinol-cytochrome c reductase complex assembly factor 1	UQCC1	FALSE	FALSE	TRUE	More soluble	0.312029	-0.229019	0.275195	0.436485	0.0169069	0.665504	0.00310292	-0.995129	0.206612	-0.547866	0.0405514	0.447263	0.597055	1.20187e-08
Q9NVD7	Alpha-parvin	PARVA	FALSE	TRUE	FALSE	Mixed	0.00380555	-0.905246	0.93524	0.0378996	0.00177871	0.943146	0.125339	-0.381626	0.98876	0.00522159	0.109426	0.386965	0.529187	8.11747e-07
Q9NVH6	Trimethyllysine dioxygenase, mitochondrial	TMLHE	FALSE	FALSE	TRUE	More insoluble	0.0219519	0.556586	0.0495408	0.556125	0.995029	-0.000461668	0.0756606	-0.648093	0.203489	0.274191	0.00479735	0.922285	0.096592	0.396316
Q9NVT9	Armadillo repeat-containing protein 1	ARMC1	FALSE	TRUE	FALSE	More insoluble	0.0237109	-0.377769	0.0625548	0.448639	0.000155227	0.826408	0.483512	0.13792	0.692909	0.0877638	0.793598	-0.0477253	0.273856	0.014843
Q9NVZ3	Adaptin ear-binding coat-associated protein 2	NECAP2	FALSE	TRUE	FALSE	More insoluble	0.0417198	-0.596074	0.335597	0.323437	0.002	0.91951	0.33266	-0.274331	0.211603	0.392162	0.0265556	0.666493	0.368744	0.000891879
Q9NXD2	Myotubularin-related protein 10	MTMR10	FALSE	TRUE	FALSE	More insoluble	0.165923	0.307319	0.00240237	0.711241	0.0864267	0.403922	0.660805	0.118347	0.902666	0.0343594	0.723596	-0.0845456	-0.062001	0.58654
Q9NXG2	THUMP domain-containing protein 1	THUMPD1	FALSE	TRUE	FALSE	More insoluble	0.963039	-0.0112074	0.00158622	0.700453	0.00109944	0.71166	0.0288365	-0.4888	0.95049	-0.0163745	0.0315135	0.472425	0.00508763	0.964508
Q9NXR7	BRISC and BRCA1-A complex member 2	BABAM2	FALSE	FALSE	TRUE	More soluble	0.516785	0.350842	0.30529	0.152441	0.712986	-0.198401	0.00248209	-0.392679	0.36075	-0.11319	0.0236638	0.279489	0.21205	0.0607825
Q9NYI0	PH and SEC7 domain-containing protein 3	PSD3	FALSE	FALSE	TRUE	More insoluble	0.270275	-0.21615	0.170164	0.301429	0.00929299	0.517579	0.100443	-0.354382	0.266463	0.299533	0.00176672	0.6553	0.376874	0.00067302
Q9NYU2	UDP-glucose:glycoprotein glucosyltransferase 1	UGGT1	FALSE	TRUE	FALSE	More insoluble	0.0161947	-0.534166	0.288682	0.253206	0.000173795	0.787372	0.835317	-0.0509362	0.889861	0.0343393	0.686407	0.0851402	0.439338	6.07676e-05
Q9NZ08	Endoplasmic reticulum aminopeptidase 1	ERAP1	FALSE	TRUE	FALSE	More insoluble	0.694587	-0.179437	0.400828	0.445399	0.00168682	0.624836	0.399496	-0.133615	0.400404	-0.123065	0.951792	0.00958618	0.205501	0.0693407
Q9NZN4	EH domain-containing protein 2	EHD2	FALSE	FALSE	TRUE	Mixed	0.610675	-0.188098	0.547545	0.237237	0.250372	0.425335	0.00271586	-0.484463	0.78201	-0.0537296	0.00263509	0.430721	0.469961	1.57761e-05
Q9P0K1	Disintegrin and metalloproteinase domain-containing protein 22	ADAM22	FALSE	TRUE	FALSE	More insoluble	0.324577	-0.200558	0.0173617	0.43043	0.0018803	0.630989	0.384603	0.161215	0.874032	0.0283554	0.532359	-0.133277	-0.00878773	0.938673
Q9P0K9	DOMON domain-containing protein FRRS1L	FRRS1L	FALSE	FALSE	TRUE	More soluble	0.324554	-0.247161	0.642865	0.157579	0.132174	0.40474	5.26966e-05	-1.06651	0.103215	-0.556077	0.0119124	0.510429	0.302069	0.00701509
Q9P0Z9	Peroxisomal sarcosine oxidase	PIPOX	FALSE	TRUE	FALSE	More insoluble	0.387118	-0.292354	0.0281388	0.561335	0.00279094	0.853689	0.131182	0.498836	0.0268311	0.579715	0.733967	0.0807247	0.381962	0.00056232
Q9P260	RAB11-binding protein RELCH	RELCH	FALSE	TRUE	FALSE	More soluble	0.00193849	-0.932165	0.0208355	-0.792041	0.0940194	0.140125	0.0131907	-0.800321	0.0409434	-0.740995	0.442455	0.0570902	0.559129	1.47551e-07
Q9P2R7	Succinate--CoA ligase [ADP-forming] subunit beta, mitochondrial	SUCLA2	TRUE	TRUE	FALSE	More insoluble	0.305802	-0.170743	0.0184904	0.980452	0.00144355	1.1512	0.149275	-0.232613	0.866805	0.0306655	0.0595124	0.262735	0.643866	0
Q9P2Y5	UV radiation resistance-associated gene protein	UVRAG	FALSE	TRUE	FALSE	More insoluble	0.123058	-0.366438	0.0862387	0.485704	0.000288447	0.852143	0.606271	-0.146748	0.515411	0.20054	0.218627	0.346907	0.388729	0.000440881
Q9UBE0	SUMO-activating enzyme subunit 1	SAE1	TRUE	TRUE	TRUE	Mixed	0.031898	-0.413103	0.0645933	0.70335	0.000106657	1.11645	0.00263204	-0.94025	0.0380892	-0.732055	0.00837687	0.208448	0.340433	0.00225602
Q9UBN7	Histone deacetylase 6	HDAC6	FALSE	TRUE	FALSE	More insoluble	0.227929	-0.390969	0.00591931	0.783604	0.000616669	1.17457	0.598787	-0.141425	0.979475	0.00712762	0.637222	0.139067	0.278627	0.0131397
Q9UBT2	SUMO-activating enzyme subunit 2	UBA2	FALSE	FALSE	TRUE	More soluble	0.0105303	-0.692442	0.558805	-0.204205	0.0497211	0.488237	0.000966068	-0.797824	0.279778	-0.361357	0.0227853	0.436975	0.423442	0.000116907
Q9UBZ9	DNA repair protein REV1	REV1	FALSE	TRUE	FALSE	More insoluble	0.50085	-0.144848	0.0351575	0.586202	0.00352941	0.73105	0.450762	0.220128	0.731707	-0.0989493	0.256583	-0.319077	-0.0729065	0.522359
Q9UEW8	STE20/SPS1-related proline-alanine-rich protein kinase	STK39	FALSE	TRUE	FALSE	More soluble	0.00167353	-0.453293	0.249365	-0.195268	0.0226151	0.258024	0.466886	-0.286777	0.902119	-0.0562441	0.0866331	0.228589	0.441821	5.47128e-05
Q9UHD1	Cysteine and histidine-rich domain-containing protein 1	CHORDC1	FALSE	FALSE	TRUE	More insoluble	0.898366	0.0290791	0.0718592	0.446867	0.0412616	0.417788	0.0966708	-0.326995	0.20912	0.199198	0.00329142	0.526192	0.376217	0.00068869
Q9UHQ4	B-cell receptor-associated protein 29	BCAP29	FALSE	TRUE	FALSE	More insoluble	0.131637	-0.336875	0.0214406	0.763176	4.77402e-05	1.10005	0.398588	-0.241853	0.259995	-0.325643	0.727812	-0.0814369	0.339557	0.00231883
Q9UHX1	Poly(U)-binding-splicing factor PUF60	PUF60	FALSE	TRUE	FALSE	More insoluble	0.0431749	-0.800913	0.535327	-0.273808	0.000603498	0.527105	0.273233	-0.434334	0.546257	-0.271432	0.1608	0.162902	0.503189	3.1749e-06
Q9UHY1	Nuclear receptor-binding protein	NRBP1	FALSE	TRUE	FALSE	More insoluble	0.0920223	-0.367544	0.154779	0.58139	0.00175918	0.948934	0.0906808	-0.363042	0.90477	0.0382534	0.058208	0.401264	0.500073	3.71401e-06
Q9UHY7	Enolase-phosphatase E1	ENOPH1	FALSE	TRUE	FALSE	More insoluble	0.366193	-0.202859	0.123717	0.403267	0.000649556	0.606127	0.378543	-0.181031	0.291522	0.286278	0.0256464	0.467309	0.544912	3.38139e-07
Q9UIA9	Exportin-7	XPO7	FALSE	TRUE	FALSE	More insoluble	0.141816	-0.542889	0.502345	0.270804	0.000611414	0.813693	0.156759	-0.364779	0.915023	0.0268811	0.0859401	0.403123	0.523491	1.10396e-06
Q9UIW2	Plexin-A1	PLXNA1	FALSE	TRUE	FALSE	More insoluble	0.179015	-0.271665	0.193074	0.251294	0.00471614	0.522959	0.682064	-0.0780126	0.133521	0.263409	0.0473099	0.344421	0.367624	0.000926645
Q9UJS0	Electrogenic aspartate/glutamate antiporter SLC25A13, mitochondrial	SLC25A13	TRUE	TRUE	TRUE	Mixed	0.0019925	-0.640988	0.506729	-0.188123	0.0243026	0.452865	0.430483	-0.142192	0.00723812	0.689511	0.000113502	0.832141	0.182449	0.107477
Q9UK22	F-box only protein 2	FBXO2	TRUE	TRUE	FALSE	More insoluble	0.0936147	-0.276778	0.277241	0.207734	0.000285572	0.484512	0.111463	-0.749709	0.281278	-0.561933	0.154557	0.186959	0.779674	0
Q9UK99	F-box only protein 3	FBXO3	FALSE	TRUE	FALSE	More insoluble	0.0332676	-0.295524	0.343231	0.135171	0.00121242	0.430695	0.434557	-0.407496	0.769147	-0.0422843	0.484497	0.365212	0.24406	0.0304342
Q9UKG1	DCC-interacting protein 13-alpha	APPL1	FALSE	TRUE	FALSE	More insoluble	0.0615229	-0.858236	0.421904	-0.419579	0.00279027	0.438657	0.330975	-0.136078	0.767915	0.0403359	0.152119	0.177071	0.599708	9.7559e-09
Q9UL15	BAG family molecular chaperone regulator 5	BAG5	FALSE	FALSE	TRUE	More soluble	0.374412	-0.244652	0.622786	0.154129	0.16255	0.398781	0.000845726	-0.692587	0.263142	-0.314295	0.0153642	0.378508	0.142843	0.208728
Q9UL26	Ras-related protein Rab-22A	RAB22A	FALSE	FALSE	TRUE	More soluble	0.401783	-0.199034	0.429803	0.32074	0.0494397	0.519774	0.00326948	-0.769919	0.166636	-0.461089	0.0690853	0.310859	0.323734	0.0037595
Q9UL42	Paraneoplastic antigen Ma2	PNMA2	FALSE	FALSE	TRUE	More insoluble	0.5234	-0.165681	0.268927	-0.376905	0.392378	-0.211224	0.0432139	0.683429	0.0015755	1.08386	0.151988	0.400429	0.319985	0.00420095
Q9ULA0	Aspartyl aminopeptidase	DNPEP	FALSE	TRUE	FALSE	More insoluble	0.0760138	-0.4172	0.0957227	0.385186	0.000217989	0.802385	0.0930921	-0.387195	0.562956	-0.0946203	0.184225	0.288929	0.143208	0.207558
Q9ULH1	Arf-GAP with SH3 domain, ANK repeat and PH domain-containing protein 1	ASAP1	FALSE	TRUE	FALSE	More insoluble	0.118677	-0.331439	0.103278	0.595251	0.000305559	0.92669	0.122539	-0.522133	0.0505462	-0.610246	0.682861	-0.0886326	0.364265	0.00103849
Q9ULN7	Paraneoplastic antigen-like protein 8B	PNMA8B	FALSE	FALSE	TRUE	More insoluble	0.622399	-0.0674413	0.10351	0.5342	0.0394314	0.601641	0.0105106	-1.04311	0.132175	-0.680692	0.00123292	0.359613	0.272809	0.0152413
Q9ULU8	Calcium-dependent secretion activator 1	CADPS	FALSE	TRUE	FALSE	More insoluble	0.0472186	-0.789915	0.736991	-0.156586	2.72307e-05	0.633329	0.457622	-0.107478	0.400197	0.129442	0.054689	0.23716	0.574489	5.72448e-08
Q9ULV4	Coronin-1C	CORO1C	FALSE	TRUE	FALSE	More insoluble	0.0511959	-0.580002	0.201903	0.409385	0.000198623	0.989388	0.222811	-0.337765	0.811787	0.058355	0.115012	0.39612	0.589387	2.11399e-08
Q9UM82	Spermatogenesis-associated protein 2	SPATA2	FALSE	TRUE	FALSE	More insoluble	0.0585295	-0.417637	0.292664	0.264972	0.00226172	0.68261	0.670387	0.0943378	0.88571	-0.0377332	0.558572	-0.132071	0.159031	0.161257
Q9UMS0	NFU1 iron-sulfur cluster scaffold homolog, mitochondrial	NFU1	FALSE	TRUE	FALSE	More insoluble	0.0917307	-0.46079	0.0316947	0.866404	0.00231146	1.32719	0.207286	-0.375874	0.479773	0.112072	0.0843136	0.487475	0.296543	0.00816906
Q9UMS4	Pre-mRNA-processing factor 19	PRPF19	FALSE	TRUE	FALSE	More insoluble	0.0557824	-0.517845	0.0396099	0.645659	3.40597e-07	1.1635	0.0946963	-0.394322	0.727813	-0.0971486	0.305107	0.292163	0.458325	2.67077e-05
Q9UMY4	Sorting nexin-12	SNX12	TRUE	TRUE	FALSE	More insoluble	0.0276456	-0.568063	0.214818	0.597407	0.000982984	1.16547	0.0326889	-0.250867	0.783505	-0.0346714	0.0349094	0.216084	0.613608	2.61298e-09
Q9UN86	Ras GTPase-activating protein-binding protein 2	G3BP2	FALSE	TRUE	FALSE	More insoluble	0.0167309	-0.497996	0.503923	0.132865	0.000112516	0.630861	0.0851581	-0.496987	0.597063	-0.178219	0.13616	0.318789	0.486076	7.38792e-06
Q9UNA1	Rho GTPase-activating protein 26	ARHGAP26	TRUE	TRUE	TRUE	Mixed	0.00279024	-0.631679	0.179083	0.419649	8.75194e-07	1.05133	0.00999372	-0.587435	0.851344	0.0601049	0.00156932	0.649469	0.606353	5.52825e-09
Q9UNS2	COP9 signalosome complex subunit 3	COPS3	FALSE	FALSE	TRUE	More insoluble	0.027787	-0.690219	0.490875	0.267937	0.00418641	0.958156	0.0221766	-0.635603	0.660233	0.135072	0.0038285	0.770674	0.558934	1.49278e-07
Q9UPN3	Microtubule-actin cross-linking factor 1, isoforms 1/2/3/4/5	MACF1	FALSE	TRUE	FALSE	More insoluble	0.0407115	-0.525454	0.1215	0.369439	5.22699e-05	0.894893	0.205074	-0.338308	0.55579	0.152523	0.0525393	0.491346	0.512804	1.93964e-06
Q9UPQ3	Arf-GAP with GTPase, ANK repeat and PH domain-containing protein 1	AGAP1	TRUE	TRUE	TRUE	Mixed	6.8387e-05	-0.916219	0.823772	-0.0562442	4.70155e-05	0.859974	0.119059	-0.425518	0.189589	0.42171	0.00173139	0.844468	0.259372	0.0212372
Q9UPU5	Ubiquitin carboxyl-terminal hydrolase 24	USP24	FALSE	TRUE	FALSE	More insoluble	0.494783	-0.173191	0.048212	0.544119	0.00481458	0.71731	0.0146452	-0.546365	0.726022	-0.0980898	0.0264671	0.449437	0.264338	0.0188199
Q9UPY8	Microtubule-associated protein RP/EB family member 3	MAPRE3	TRUE	TRUE	TRUE	More insoluble	0.0566675	-0.672286	0.578202	0.217467	0.000369824	0.889753	0.0952259	-0.452701	0.547424	0.162704	0.0040428	0.615404	0.778384	0
Q9UQ03	Coronin-2B	CORO2B	TRUE	TRUE	FALSE	More insoluble	0.0291591	-0.638097	0.176737	0.450735	0.000104073	1.08883	0.24847	-0.294161	0.375492	0.248861	0.0132404	0.543812	0.679163	0
Q9UQ16	Dynamin-3	DNM3	FALSE	TRUE	FALSE	More insoluble	0.0710212	-0.540223	0.598412	-0.175033	0.00106197	0.365191	0.0375514	-0.302949	0.629007	-0.0792582	0.0511346	0.223658	0.514606	1.76595e-06
Q9UQ80	Proliferation-associated protein 2G4	PA2G4	FALSE	TRUE	FALSE	More insoluble	0.223658	-0.340479	0.11884	0.485597	0.00290321	0.826075	0.98426	-0.00623699	0.237967	0.374434	0.205325	0.380671	0.544474	3.46686e-07
Q9Y266	Nuclear migration protein nudC	NUDC	FALSE	TRUE	FALSE	More insoluble	0.0312186	-0.594491	0.393913	0.21033	0.00075972	0.804821	0.0750723	-0.538497	0.952062	-0.0173976	0.0317752	0.521099	0.255891	0.0230864
Q9Y285	Phenylalanine--tRNA ligase alpha subunit	FARSA	TRUE	TRUE	FALSE	More insoluble	0.631349	-0.0986278	0.0020248	0.694008	0.000198463	0.792635	0.7817	0.0629889	0.513601	0.135379	0.743495	0.0705084	0.663315	0
Q9Y295	Developmentally-regulated GTP-binding protein 1	DRG1	FALSE	TRUE	FALSE	More insoluble	0.187133	-0.390446	0.178201	0.473005	0.00312704	0.863451	0.341156	-0.253472	0.378468	-0.246006	0.969526	0.00915084	0.507011	2.61434e-06
Q9Y2E4	Disco-interacting protein 2 homolog C	DIP2C	FALSE	FALSE	TRUE	More insoluble	0.116291	0.43949	0.287197	0.373806	0.855123	-0.065684	0.0281648	-0.61808	0.137941	0.451215	4.84488e-06	1.07393	0.229576	0.0420357
Q9Y2I8	WD repeat-containing protein 37	WDR37	FALSE	TRUE	FALSE	More insoluble	0.00844207	-0.636284	0.880989	-0.0497203	0.00172182	0.586564	0.744168	-0.105396	0.760601	-0.0996854	0.981366	0.00589341	0.395959	0.000338118
Q9Y2J2	Band 4.1-like protein 3	EPB41L3	FALSE	TRUE	FALSE	More insoluble	0.319227	-0.198872	0.204437	0.266794	0.00257492	0.465667	0.975843	0.00591327	0.502929	0.118373	0.550464	0.112411	0.581597	3.60377e-08
Q9Y2K9	Syntaxin-binding protein 5-like	STXBP5L	FALSE	TRUE	FALSE	More insoluble	0.176868	-0.307988	0.114566	0.405919	0.00264547	0.713906	0.819221	-0.0574813	0.87891	0.0421834	0.662112	0.0996647	0.21889	0.0527837
Q9Y2Q3	Glutathione S-transferase kappa 1	GSTK1	TRUE	TRUE	FALSE	More insoluble	0.0222036	-0.539855	0.39491	0.298603	0.000397545	0.838458	0.0839093	-0.326699	0.936537	-0.0209	0.0714363	0.307424	0.736977	0
Q9Y2Q9	Small ribosomal subunit protein bS1m	MRPS28	FALSE	FALSE	TRUE	More soluble	0.969138	-0.0104009	0.056023	0.589449	0.04091	0.59985	0.00141272	-0.865928	0.350657	-0.324947	0.0349981	0.540981	-0.00820351	0.942749
Q9Y2Z0	Protein SGT1 homolog	SUGT1	FALSE	TRUE	FALSE	More insoluble	0.0577067	-0.548755	0.0567716	0.596374	0.000143888	1.14513	0.127602	-0.443823	0.721373	0.111574	0.0238629	0.556613	0.577118	4.83461e-08
Q9Y371	Endophilin-B1	SH3GLB1	FALSE	TRUE	FALSE	More insoluble	0.130676	-0.571882	0.577886	-0.238627	0.00425856	0.333255	0.69712	0.153673	0.605318	0.063373	0.813292	-0.0907728	0.483934	8.18834e-06
Q9Y383	Putative RNA-binding protein Luc7-like 2	LUC7L2	FALSE	FALSE	TRUE	More insoluble	0.550845	-0.147886	0.533537	0.178904	0.200049	0.32679	0.147551	-0.366383	0.209818	0.402588	0.00469387	0.76897	0.35112	0.00160428
Q9Y3E7	Charged multivesicular body protein 3	CHMP3	FALSE	TRUE	FALSE	More insoluble	0.0071976	-0.782083	0.568046	0.298384	0.00469187	1.08047	0.0955985	-0.206655	0.74807	0.0365424	0.0586273	0.243197	0.281792	0.0121062
Q9Y3I0	RNA-splicing ligase RtcB homolog	RTCB	TRUE	FALSE	TRUE	More insoluble	0.0332302	-0.747807	0.847744	0.0589156	0.0123697	0.806722	0.0845466	-0.591522	0.417975	0.275773	0.00056368	0.867295	0.602118	8.00849e-09
Q9Y3Q8	TSC22 domain family protein 4	TSC22D4	FALSE	FALSE	TRUE	More insoluble	0.0378656	-0.552029	0.525181	-0.207925	0.163867	0.344105	0.0435172	-0.443958	0.447636	0.258504	0.00236457	0.701642	0.392916	0.000378335
Q9Y3S1	Serine/threonine-protein kinase WNK2	WNK2	FALSE	TRUE	FALSE	More insoluble	0.388007	-0.223107	0.0525982	0.584329	0.00164669	0.807436	0.251004	-0.232329	0.270423	0.215336	0.0123971	0.447233	0.479625	1.00515e-05
Q9Y490	Talin-1	TLN1	FALSE	TRUE	FALSE	More insoluble	0.0125335	-0.720548	0.376621	0.220961	6.69049e-05	0.941509	0.169049	-0.258924	0.444431	0.176904	0.0229009	0.438244	0.408228	0.000212698
Q9Y4D7	Plexin-D1	PLXND1	FALSE	FALSE	TRUE	More soluble	0.620557	0.127161	0.31068	0.283103	0.566011	0.155942	0.370083	0.290126	0.00852535	-0.647065	0.000804647	-0.940684	0.217502	0.0543321
Q9Y4E1	WASH complex subunit 2C	WASHC2C	FALSE	TRUE	FALSE	More insoluble	0.387331	-0.223186	0.0107926	0.781122	0.000482312	1.00431	0.148225	-0.461561	0.190205	-0.43216	0.932919	0.0294007	0.0400195	0.725697
Q9Y4E8	Ubiquitin carboxyl-terminal hydrolase 15	USP15	FALSE	TRUE	FALSE	More insoluble	0.863114	-0.0427599	0.00147713	0.89724	0.000157491	0.94	0.279041	-0.227296	0.140698	0.336528	0.00833505	0.564798	0.282741	0.0118103
Q9Y4G6	Talin-2	TLN2	TRUE	TRUE	FALSE	More insoluble	0.00308578	-0.636029	0.969259	-0.00937743	0.00185452	0.626651	0.057029	-0.337437	0.664463	0.0882767	0.0175266	0.427532	0.724927	0
Q9Y4I1	Unconventional myosin-Va	MYO5A	FALSE	TRUE	FALSE	More insoluble	0.0887259	-0.599085	0.539978	-0.243867	0.000778301	0.355217	0.508588	-0.0847825	0.866053	0.0244418	0.256172	0.109783	0.174318	0.124284
Q9Y4L1	Hypoxia up-regulated protein 1	HYOU1	FALSE	TRUE	FALSE	More insoluble	0.307747	-0.274922	0.0686787	0.416082	0.00335745	0.691004	0.892683	0.0364334	0.132958	0.399945	0.141035	0.363773	0.415117	0.000162743
Q9Y4W6	AFG3-like protein 2	AFG3L2	FALSE	TRUE	FALSE	More insoluble	0.684209	-0.0656349	0.0406535	0.424483	0.00216295	0.490118	0.280445	0.172388	0.389897	0.136155	0.795547	-0.0358179	0.385613	0.000493442
Q9Y5X3	Sorting nexin-5	SNX5	FALSE	TRUE	FALSE	More insoluble	0.0453239	-0.646344	0.458552	0.266342	0.00033364	0.912686	0.0284378	-0.606151	0.881269	-0.0460033	0.0184489	0.554304	0.380648	0.000589199
Q9Y678	Coatomer subunit gamma-1	COPG1	FALSE	FALSE	TRUE	More insoluble	0.845779	0.0522171	0.1283	0.46749	0.176518	0.415273	0.0152916	-0.424944	0.0466489	0.673505	4.31731e-05	1.09962	0.294158	0.00871688
Q9Y696	Chloride intracellular channel protein 4	CLIC4	TRUE	TRUE	TRUE	More insoluble	0.108274	-0.485318	0.313089	0.350118	0.0044051	0.835436	0.094163	-0.450762	0.417686	0.244654	0.00178463	0.717129	0.447225	4.34248e-05
Q9Y6E0	Serine/threonine-protein kinase 24	STK24	FALSE	TRUE	FALSE	More insoluble	0.0592405	-0.606752	0.538838	0.282525	0.00128937	0.889277	0.0706628	-0.243205	0.893545	0.020012	0.0164992	0.263151	0.458155	2.69109e-05
Q9Y6E2	eIF5-mimic protein 1	BZW2	FALSE	FALSE	TRUE	More soluble	0.0271208	-0.548999	0.725522	0.113381	0.0162699	0.66238	0.00111103	-0.74365	0.654807	-0.158976	0.0162768	0.58162	0.563413	1.1399e-07
Q9Y6G5	COMM domain-containing protein 10	COMMD10	FALSE	FALSE	TRUE	More soluble	0.986386	-0.00568521	0.0532999	0.617363	0.0380595	0.623048	0.000386048	-1.09091	0.0527322	-0.60385	0.148376	0.487057	0.180574	0.111185
Q9Y6G9	Cytoplasmic dynein 1 light intermediate chain 1	DYNC1LI1	FALSE	TRUE	FALSE	More insoluble	0.121368	-0.441356	0.434397	0.298117	0.00323109	0.739474	0.160783	-0.250711	0.669541	0.0910464	0.098439	0.341878	0.53223	6.87368e-07
Q9Y6I3	Epsin-1	EPN1	FALSE	TRUE	FALSE	More insoluble	0.257666	-0.333902	0.12981	0.436056	0.00311314	0.769959	0.354666	-0.261779	0.838718	-0.0592613	0.350762	0.201952	0.332059	0.00292416
Q9Y6N8	Cadherin-10	CDH10	FALSE	TRUE	FALSE	Mixed	2.76342e-05	-0.941185	0.499419	-0.179525	0.000739201	0.76166	0.51905	-0.168474	0.651056	-0.119936	0.869153	0.0409082	0.0947176	0.405578
Q9Y6Q5	AP-1 complex subunit mu-2	AP1M2	TRUE	TRUE	TRUE	More insoluble	0.131923	-0.493339	0.174563	0.762424	0.00140819	1.25576	0.0302318	-0.3145	0.754402	0.0454486	0.00385606	0.360265	0.43739	6.59471e-05
Q9Y6X4	Soluble lamin-associated protein of 75 kDa	FAM169A	FALSE	FALSE	TRUE	More insoluble	0.981408	-0.0107584	0.453442	0.403231	0.0294435	0.413989	0.0135748	-0.396414	0.441156	0.140647	0.00204488	0.537061	0.318671	0.00436637
Q9Y6Y1	Calmodulin-binding transcription activator 1	CAMTA1	FALSE	FALSE	TRUE	More soluble	0.193707	0.400314	0.0362281	0.672446	0.389953	0.272132	0.00244802	-0.862117	0.0756077	-0.535248	0.266153	0.332341	0.0159202	0.889076
Q9Y6Y8	SEC23-interacting protein	SEC23IP	FALSE	TRUE	FALSE	More insoluble	0.0614752	-0.636601	0.583624	0.285259	0.0037299	0.92186	0.524372	0.167236	0.08753	0.182832	0.953753	0.015589	0.381305	0.000575616
